# Exploring the genetic overlap between attention-deficit/hyperactivity disorder (ADHD) and migraine

**DOI:** 10.64898/2026.01.12.26343903

**Authors:** Pau Carabí-Gassol, Natalia Llonga, Silvia Alemany, Uxue Zubizarreta-Arruti, Manuel Donato Rodríguez-Romero, Valeria Macias-Chimborazo, Christian Fadeuilhe, Montse Corrales, Vanesa Richarte, Víctor J. Gallardo, Patricia Pozo-Rosich, Josep Antoni Ramos-Quiroga, Marta Ribasés, Judit Cabana-Domínguez, María Soler Artigas

## Abstract

**Background:** Attention-deficit/hyperactivity disorder (ADHD) and migraine are prevalent neurodevelopmental and neurological conditions, respectively, that contribute to individual disability and social burden. The biological mechanisms linking these disorders remain poorly understood.

**Methods:** We aimed to investigate their shared genetic architecture by integrating genomic data with a cross-trait analysis using the largest genome-wide association studies (GWAS) for ADHD and migraine to date. Variants were classified into concordant and discordant, according their direction of effect, and were followed-up with functional and colocalization analyses. Then, polygenic risk scores (PRSs) analyses were undertaken aiming to dissect their clinical heterogeneity, using in-house ADHD and migraine samples.

**Results:** We identified 961 pleiotropic SNPs across 29 loci, including 9 loci not previously related to either condition. Concordant variants were enriched in immune-related pathways, brain morphology, and autoimmune traits, while discordant variants mapped to genes associated with psychiatric, cardiovascular, and behavioural traits. Colocalization analysis showed more pleiotropic concordant loci than discordant loci (62% vs 17%). Individuals with higher PRS for migraine showed increased odds for ADHD. Also, migraine PRSs were positively associated to childhood headaches in individuals with ADHD. This association was stronger when restricting the PRS to concordant migraine-specific and pleiotropic variants, despite including only one quarter of them. Furthermore, ADHD individuals reporting childhood headaches also showed higher levels of anxiety, depression, neuroticism, and reduced cognitive performance in adulthood.

**Conclusions:** These findings suggest shared genetic mechanisms between ADHD and migraine, particularly involving neuroimmune and neurodevelopmental pathways, and support the utility of pleiotropy-informed PRSs models for understanding comorbid traits.

## Supplementari Tables for "Exploring the genetic overlap between attention-deficit/hyperactivity disorder (ADHD) and migraine"

### Sheet: ST1 (clinic_summ)
Supplementary Table 1. Summary of the 35 phenotypes analized on the ADHD cohort. For binary traits, with n1 individuals in category one and n2 individuals in category two, the effective sample size was calculated with the formula
Phenotype	Acronym	N/Neff	Summary	Skewness	Kurtosis
ADHD VARIABLES
Ages at ADHD diagnose: Mean (SD)	AGE DIAGNOSE	586	5.4 (1.2)	-0.658749	2.70416
Diagnostic Interview for ADHD in adults (DIVA 2.0) - adulthood punctuation; Median (IQR)	DIVA2.0	930	14 (5)	-0.34619	2.16243
Conner's Adult ADHD Rating Scale (CAARS); Mean (SD)
CAARS Observer - Inattention/Memory problems	CAARSOBINA	647	67.9 (12.3)	-0.382147	2.50595
CAARS Observer - Hyperactivity/Restlessness	CAARSOBHIP	647	58.5 (13.3)	-0.173935	2.70189
CAARS Observer - Impulsivity/Emotional liablity	CAARSOBP	647	60.1 (12.8)	-0.0980675	2.395
CAARS Observer - Problems with self-concept	CAARSOBA	647	69.3 (12.2)	-0.264363	2.63914
CAARS Observer - ADHD Index	CAARSOBSIN	647	66.1 (11.6)	-0.426273	2.87087
CAARS Observer - DSM-IV Inattention symptoms	CAARSOBSHI	647	66.9 (11.6)	0.0015894	2.15766
CAARS Observer - DSM-IV Hyperactivity/Impulsivity symptoms	CAARSOBSTT	647	61.31 (14)	-0.0303095	2.30351
CAARS Observer - DSM-IV Total ADHD symptoms	CAARSOBIT	647	66.1 (11.7)	-0.194755	2.74694
Conners Continuous Performance Test CPT3; Mean (SD)
CPT3 - Omission	CPT3 OMI	571	54.2 (19.8)	5.41073	49.0339
CPT3 - Perseverations	CPT3 PERS	570	59.5 (36.6)	9.64919	149.44
CPT3 - HRT (sequence change)	CPT3 CANS	570	51.4 (10.7)	0.239582	4.03047
CPT3 - HRT ISI (sequence change)	CPT3 ICANS	570	52.4 (18.8)	0.394673	5.12491
COMORBIDITY AND PERSONALITY TRAITS
State-Trait Anxiety Inventory (STAI); Mean (SD)	STAI_R	815	65.3 (30)	-0.439454	1.74649
Beck-II depression test (BDI-II); Mean (SD)	TESTBECK	825	13.5 (9.1)	0.872986	3.82538
Barratt Impulsiveness Scale (BIS-11); Mean (SD)	BARRATT	566	67.9 (16)	-0.254429	3.02613
Zuckerman-Kuhlman Personality Questionnaire (ZKPQ); Mean (SD)
ZKPQ: Impulsive Sensation Seeking	ZKPQ - ImpSS	423	56.4 (8.7)	-0.0500736	2.44313
ZKPQ: Neuroticism-Anxiety	ZKPQ - N-Anx	436	57.8 (8.7)	-0.198944	2.56085
ZKPQ: Aggression-Hostility	ZKPQ - Agg-Host	427	55.4 (7.4)	-0.0463151	2.81643
ZKPQ: Activity	ZKPQ - Act	428	55.1 (6.8)	-0.492925	2.80592
ZKPQ: Sociability	ZKPQ - Sy	427	50.5 (6.8)	0.0471965	2.83946
Substance use disorder according SCID-I (%)
Ever had any substance use disorder	SUD	688	34.3023	-	-
Ever had alcohol use disorder	ALCO	483	30.0207	-	-
Ever had cannabis use disorders	CANNA	599	32.0534	-	-
Ever had cocaine use disorder	COCA	448	29.4643	-	-
FUNCTIONAL IMPAIRMENT
Sheehan Disability Inventory (SDI) ; Median (IQR)
SDI laboral	SDI - L	820	7 (3)	-0.748314	3.02186
SDI Familiar	SDI - F	821	7 (3)	-0.638957	3.0591
SDI Social	SDI - S	820	6 (3)	-0.374029	2.45578
Functioning Assessment Short Test (FAST); Median (IQR)
FAST: Level of autonomy	FAST - Auto	226	4 (4)	0.462933	2.54744
FAST: Laboral functioning	FAST - Labo	213	3 (5)	0.956068	3.16172
FAST: Cognitive functioning	FAST - Cogn	226	9 (5)	-0.149337	2.36587
FAST: Financial management	FAST - Fina	226	2 (3)	0.708295	2.30045
FAST: Interpersonal relationships	FAST - Inter	226	5 (5)	0.615128	2.75588
FAST: Free time	FAST - Leis	224	1(3)	0.781827	2.50929

### Sheet: ST2 (Polar_all) 
Supplementary Table 2 . Results of cross-trait analysis for pleiotropic significant SNPs (theta q-val < 0.05) performed with PolarMorphism. Columns ending with 'adhd' contain information from the ADHD meta-analysis, while those ending with 'migraine' provide results from the migraine meta-analysis. 'a1.b' refers to the effect allele used in the cross-trait analysis, and 'a2.b' corresponds to the non effect allele. The remaining columns display the results of the cross-trait analysis.
snpid	beta.adhd	beta.mig	se.adhd	se.mig	pval.adhd	pval.mig	a1.adhd	a1.b	a1.mig	a2.adhd	a2.b	a2.mig	r	angle	z.whitened.adhd	z.whitened.mig	r.pval	r.qval	theta.pval	theta.qval
rs207200	-0.031799	0.077797	0.0106	0.00774	0.002702	9.7e-24	C	T	C	T	C	T	9.31963	-1.21082	-2.77821	8.8959	1.37905e-19	5.09196e-15	0.00733967	0.0421313
rs207199	-0.0372958	0.077864	0.0113	0.007665	0.0009294	3.25e-24	G	T	G	T	G	T	9.49495	-1.30104	-3.03416	8.99711	2.65031e-20	1.06893e-15	0.00364445	0.0273538
rs1624023	-0.0389034	0.077361	0.0116	0.007632	0.000822	4.08e-24	T	C	T	C	T	C	9.49214	-1.32116	-3.07846	8.97908	2.72183e-20	1.07301e-15	0.00323065	0.024901
rs2742673	-0.0371994	0.075814	0.0114	0.007721	0.001095	9.9e-23	T	G	T	G	T	G	9.19934	-1.32607	-2.99419	8.69843	4.20025e-19	1.47803e-14	0.00451608	0.0323141
rs1798246	-0.0350968	0.076422	0.011	0.007617	0.001382	1.17e-23	C	A	C	A	C	A	9.3578	-1.27766	-2.93845	8.88448	9.65534e-20	3.64205e-15	0.00500692	0.0345921
rs2075968	-0.036004	0.1187	0.0134	0.008966	0.007138	5.79e-40	T	C	T	C	T	C	11.9712	-0.873632	-2.59388	11.6869	7.59411e-32	5.68817e-26	0.0103947	0.048089
rs1627080	-0.0299956	0.077542	0.0103	0.007693	0.003556	7.25e-24	C	T	C	T	C	T	9.3198	-1.17792	-2.705	8.91861	1.37682e-19	5.09196e-15	0.00884565	0.0440881
rs2817126	-0.0327963	0.079723	0.0107	0.007773	0.002232	1.18e-24	G	T	G	T	G	T	9.51089	-1.21214	-2.83823	9.07752	2.2778e-20	9.47849e-16	0.00618632	0.039437
rs2651899	-0.0353961	0.08623	0.0114	0.007672	0.00194	2.8e-29	C	T	C	T	C	T	10.3549	-1.13394	-2.8963	9.94162	5.2064e-24	6.06623e-19	0.00438335	0.0314692
rs56304645	-0.0361005	0.118087	0.0134	0.008939	0.007087	8.46e-40	T	C	T	C	T	C	11.9481	-0.877189	-2.59923	11.6619	1.00188e-31	6.5663e-26	0.0101073	0.047386
rs3795268	-0.0309954	0.080027	0.0106	0.007785	0.003519	9.29e-25	G	G	G	A	A	A	9.4926	-1.16246	-2.72002	9.09456	2.71008e-20	1.07301e-15	0.00828528	0.0426378
rs12745073	-0.0384031	0.105499	0.0127	0.008541	0.002438	5.18e-35	G	A	G	A	G	A	11.2837	-1.02347	-2.85573	10.9163	2.25118e-28	7.86886e-23	0.00445263	0.0319133
rs1393065	-0.0402971	0.104266	0.0135	0.00863	0.002946	1.44e-33	C	T	C	T	C	T	11.0433	-1.03146	-2.81622	10.6782	3.29614e-27	9.09591e-22	0.00610807	0.0390807
rs17400240	-0.0528012	0.034973	0.0132	0.010846	6.498e-05	0.001268	T	C	T	C	T	C	4.52467	2.81347	-3.45082	2.92651	3.58447e-05	0.0364224	0.00895326	0.0444372
rs17370961	-0.0549994	0.03541	0.0128	0.010835	1.631e-05	0.001089	G	A	G	A	G	A	4.74726	2.70576	-3.70194	2.97189	1.2772e-05	0.0175349	0.0093421	0.0453858
rs2819339	0.0750038	-0.027604	0.0114	0.009378	4.853e-11	0.003256	T	G	T	G	T	G	6.25035	1.81622	5.61704	-2.74149	3.28655e-09	2.25254e-05	0.00957572	0.0459831
rs10789436	0.0844974	-0.027579	0.0114	0.009377	1.29e-13	0.003281	T	T	T	G	G	G	6.8949	1.64694	6.31867	-2.75934	4.75239e-11	4.94396e-07	0.00954811	0.0459219
rs663618	0.0853976	-0.027413	0.0114	0.009369	7.199e-14	0.003445	T	T	T	C	C	C	6.95103	1.62566	6.38483	-2.74788	3.222e-11	3.38547e-07	0.0102289	0.0475784
rs3791138	0.086297	-0.027154	0.0114	0.009333	4.162e-14	0.003633	A	A	A	C	C	C	7.00685	1.60416	6.45089	-2.73531	2.18248e-11	2.3667e-07	0.0109714	0.0494254
rs3828150	0.0857005	-0.027375	0.0114	0.009373	5.934e-14	0.003506	T	T	T	C	C	C	6.9699	1.61849	6.40709	-2.74386	2.82546e-11	2.9928e-07	0.0104702	0.0482821
rs10890261	0.0860034	-0.027655	0.0114	0.009367	4.55e-14	0.003164	T	T	T	G	G	G	7.00245	1.62826	6.43026	-2.77238	2.25072e-11	2.43101e-07	0.0101431	0.0474218
rs573350	0.0854986	-0.027341	0.0114	0.009366	5.938e-14	0.00352	T	T	T	C	C	C	6.95548	1.62099	6.39212	-2.74217	3.12388e-11	3.28896e-07	0.0103856	0.048089
rs674725	0.0838999	-0.026732	0.0114	0.009375	1.816e-13	0.004365	C	C	C	T	T	T	6.82057	1.61483	6.27227	-2.67932	7.91177e-11	7.99281e-07	0.010596	0.0486014
rs499257	0.0724974	-0.026507	0.0099	0.00827	2.913e-13	0.001355	T	T	T	C	C	C	6.92815	1.78433	6.25019	-2.98904	3.77656e-11	3.95232e-07	0.00619995	0.039437
rs603542	0.0720974	-0.027662	0.0099	0.008164	3.842e-13	0.000708	T	T	T	C	C	C	6.97225	1.87432	6.22071	-3.14881	2.77964e-11	2.95573e-07	0.00473579	0.033215
rs588657	0.0721997	-0.028467	0.0108	0.008941	2.487e-11	0.001459	T	T	T	C	C	C	6.43134	1.90963	5.71224	-2.95506	1.04312e-09	8.66756e-06	0.00748733	0.0421313
rs516790	0.0712969	-0.028946	0.0108	0.00895	3.75e-11	0.001225	T	T	T	G	G	G	6.38964	1.95298	5.64306	-2.99723	1.36274e-09	1.09271e-05	0.00670134	0.0406979
rs516921	0.0682006	-0.033076	0.0116	0.009666	3.635e-09	0.000626	T	T	T	G	G	G	5.93995	2.23168	5.03921	-3.14475	2.17962e-08	0.000121189	0.00628837	0.0396859
rs517849	0.0703	-0.027892	0.0108	0.00895	8.863e-11	0.001839	A	A	A	C	C	C	6.26908	1.91763	5.56235	-2.89164	2.92298e-09	2.06824e-05	0.00733445	0.0421313
rs667676	0.0703	-0.028051	0.0108	0.008951	8.489e-11	0.001732	G	G	G	A	A	A	6.27653	1.92615	5.56279	-2.90693	2.7895e-09	1.99533e-05	0.00717573	0.0418572
rs653953	0.0701043	-0.027117	0.0099	0.008163	1.368e-12	0.000898	G	G	G	A	A	A	6.79097	1.88675	6.04942	-3.08575	9.67736e-11	9.68321e-07	0.00456698	0.0325315
rs571862	0.0703	-0.028111	0.0108	0.008947	9.174e-11	0.001686	C	C	C	T	T	T	6.28001	1.93011	5.56299	-2.91405	2.72924e-09	1.96294e-05	0.00710334	0.0418327
rs641365	0.0703	-0.027989	0.0108	0.008948	8.913e-11	0.001769	T	T	T	C	C	C	6.27401	1.92328	5.56264	-2.90177	2.83393e-09	2.01611e-05	0.00722881	0.0419956
rs641351	0.0703	-0.028048	0.0108	0.008947	8.905e-11	0.001727	G	G	G	A	A	A	6.27699	1.92667	5.56281	-2.90786	2.78151e-09	1.99234e-05	0.00716616	0.0418572
rs639929	0.0704025	-0.02834	0.0108	0.008947	8.4e-11	0.001544	A	A	A	G	G	G	6.29821	1.94033	5.57162	-2.93674	2.43401e-09	1.78989e-05	0.00692026	0.0412591
rs1143701	0.0701043	-0.02776	0.0108	0.008943	9.222e-11	0.001917	C	C	C	T	T	T	6.25006	1.91584	5.54677	-2.88039	3.29238e-09	2.25359e-05	0.00736831	0.0421313
rs1143702	0.0701043	-0.029532	0.0099	0.008287	1.637e-12	0.000368	C	C	C	T	T	T	6.89528	1.99483	6.05544	-3.29795	4.73988e-11	4.94075e-07	0.0033612	0.0256767
rs643445	0.0698991	-0.028106	0.0108	0.008939	1.019e-10	0.001673	A	A	A	G	G	G	6.25288	1.93999	5.53177	-2.91514	3.23503e-09	2.22013e-05	0.00692624	0.0412591
rs559575	0.0701043	-0.028091	0.0108	0.008939	9.467e-11	0.001683	A	A	A	G	G	G	6.26653	1.93467	5.54773	-2.91412	2.97006e-09	2.09308e-05	0.007021	0.0415424
rs531459	0.0700017	-0.028156	0.0108	0.008938	9.722e-11	0.00164	T	T	T	C	C	C	6.26263	1.94065	5.53992	-2.92058	3.04355e-09	2.13029e-05	0.00691476	0.0412591
rs628342	0.0700017	-0.028168	0.0108	0.008939	9.855e-11	0.001634	C	C	C	T	T	T	6.26305	1.94113	5.53994	-2.92145	3.03542e-09	2.13029e-05	0.00690624	0.0412591
rs2916568	0.0698991	-0.02819	0.0108	0.008939	1.021e-10	0.001619	A	A	A	G	G	G	6.25693	1.94459	5.532	-2.92339	3.15396e-09	2.18439e-05	0.00684566	0.0411285
rs10890268	0.0700017	-0.02814	0.0108	0.008936	9.623e-11	0.001645	A	A	A	G	G	G	6.26216	1.94012	5.53989	-2.91963	3.05249e-09	2.13112e-05	0.00692411	0.0412591
rs2970610	0.0712969	-0.027085	0.0099	0.00815	5.663e-13	0.000894	T	T	T	C	C	C	6.88341	1.86205	6.15096	-3.08983	5.14363e-11	5.30884e-07	0.00490973	0.0341548
rs11210892	0.0709989	-0.02753	0.0099	0.008106	7.891e-13	0.000687	G	G	G	A	A	A	6.89112	1.90103	6.12741	-3.15314	4.8778e-11	5.06438e-07	0.00438156	0.0314692
rs664336	0.0698991	-0.028066	0.0108	0.008901	9.947e-11	0.001623	A	A	A	G	G	G	6.25673	1.94436	5.53199	-2.92297	3.15795e-09	2.18439e-05	0.00684964	0.0411285
rs530201	0.0698991	-0.028076	0.0108	0.008901	9.954e-11	0.001616	T	T	T	C	C	C	6.25722	1.94491	5.53202	-2.92396	3.14837e-09	2.18352e-05	0.00684008	0.0411285
rs2970606	0.0721997	-0.027871	0.0108	0.008902	1.992e-11	0.00175	A	A	A	G	G	G	6.40891	1.88421	5.71092	-2.90853	1.20464e-09	9.85353e-06	0.00799803	0.0426378
rs564318	0.0721997	-0.028666	0.0108	0.008895	1.977e-11	0.001276	G	G	G	A	A	A	6.44793	1.92814	5.71321	-2.98916	9.37393e-10	7.97875e-06	0.00713923	0.0418515
rs486883	0.0723021	-0.028569	0.0108	0.008895	2.13e-11	0.001325	C	C	C	T	T	T	6.45044	1.92079	5.72092	-2.97981	9.22335e-10	7.87615e-06	0.0072752	0.0420892
rs649504	0.0723021	-0.028191	0.0108	0.008894	1.913e-11	0.001533	T	T	T	C	C	C	6.4325	1.90069	5.71987	-2.94281	1.03532e-09	8.63016e-06	0.00766259	0.0421313
rs574736	0.0724044	-0.02819	0.0108	0.008894	1.826e-11	0.001534	C	C	C	T	T	T	6.43966	1.89849	5.72785	-2.94294	9.88723e-10	8.34789e-06	0.00770637	0.0421313
rs636547	0.0724044	-0.028242	0.0108	0.008894	1.827e-11	0.001503	C	C	C	A	A	A	6.44214	1.90128	5.728	-2.94807	9.73075e-10	8.22902e-06	0.00765075	0.0421313
rs581005	0.0724044	-0.028126	0.0108	0.008894	1.837e-11	0.001573	G	G	G	T	T	T	6.43662	1.89505	5.72767	-2.93662	1.00829e-09	8.49943e-06	0.00777552	0.042168
rs2367724	0.0720043	-0.03055	0.0099	0.008203	3.763e-13	0.000198	C	C	C	T	T	T	7.11061	2.02216	6.22116	-3.44353	1.04925e-11	1.16063e-07	0.00311855	0.0242546
rs694197	0.0723021	-0.02973	0.0108	0.008921	1.918e-11	0.000865	C	C	C	T	T	T	6.50276	1.97778	5.72393	-3.08584	6.57271e-10	5.7725e-06	0.0062951	0.0396859
rs594293	0.0721997	-0.028231	0.0108	0.008896	2.038e-11	0.001514	A	A	A	G	G	G	6.42691	1.90465	5.71198	-2.94591	1.07325e-09	8.87579e-06	0.00758442	0.0421313
rs607296	0.0739008	-0.029013	0.0105	0.008177	2.014e-12	0.00039	A	A	A	G	G	G	6.85606	1.99755	6.01877	-3.28328	6.20697e-11	6.35628e-07	0.00333608	0.0255758
rs609171	0.0724044	-0.029247	0.0108	0.008905	1.886e-11	0.001028	A	A	A	C	C	C	6.48886	1.95294	5.73071	-3.04371	7.19382e-10	6.23445e-06	0.00670209	0.0406979
rs620851	0.0721997	-0.028382	0.0108	0.008897	2.062e-11	0.001429	A	A	A	G	G	G	6.43397	1.91259	5.7124	-2.9605	1.02557e-09	8.60361e-06	0.00743041	0.0421313
rs623965	0.0723021	-0.028258	0.0108	0.008895	1.972e-11	0.001496	A	A	A	G	G	G	6.43555	1.90412	5.72005	-2.94911	1.01525e-09	8.54431e-06	0.0075948	0.0421313
rs72883034	0.0723021	-0.027934	0.0108	0.008909	1.903e-11	0.001722	T	T	T	C	C	C	6.41807	1.8843	5.71902	-2.9128	1.13593e-09	9.35611e-06	0.00799628	0.0426378
rs6429631	0.0723021	-0.029258	0.0108	0.008912	1.958e-11	0.001032	T	T	T	C	C	C	6.48112	1.95449	5.7227	-3.0423	7.56411e-10	6.52301e-06	0.00667576	0.0406979
rs617521	0.0723021	-0.028205	0.0108	0.008894	2.014e-11	0.001524	G	G	G	T	T	T	6.43317	1.90144	5.71991	-2.9442	1.03089e-09	8.62061e-06	0.00764765	0.0421313
rs519357	0.0724044	-0.029755	0.0108	0.008951	1.809e-11	0.000891	A	A	A	G	G	G	6.50623	1.97166	5.73171	-3.07872	6.42608e-10	5.65319e-06	0.00639268	0.0400658
rs509173	0.0731018	-0.027552	0.0108	0.00901	1.217e-11	0.002237	G	G	G	A	A	A	6.44243	1.83058	5.77948	-2.8465	9.71224e-10	8.22902e-06	0.00921468	0.0451882
rs559481	0.0713993	-0.030709	0.0115	0.009573	4.782e-10	0.001343	A	A	A	G	G	G	6.08275	2.03644	5.31132	-2.96474	9.23829e-09	5.59329e-05	0.00959202	0.0459831
rs1973512	0.0740958	-0.030223	0.0108	0.008921	6.867e-12	0.000708	A	A	A	G	G	G	6.6521	1.96524	5.86526	-3.13833	2.46123e-10	2.31681e-06	0.00649687	0.0402521
rs656131	0.0627964	-0.026305	0.01	0.00821	3.814e-10	0.001362	T	T	T	C	C	C	6.13416	2.0165	5.37105	-2.96305	6.74855e-09	4.1677e-05	0.0100269	0.0471493
rs6658300	0.0551035	-0.030569	0.0102	0.008402	7.756e-08	0.000277	T	T	T	C	C	C	5.70952	2.48507	4.64264	-3.32332	8.34272e-08	0.000371958	0.00668691	0.0406979
rs11210907	0.0703	-0.026413	0.0103	0.008494	8.977e-12	0.001881	C	C	C	T	T	T	6.50702	1.84304	5.82843	-2.89321	6.39315e-10	5.63367e-06	0.0089138	0.0443253
rs10890275	0.0703	-0.026224	0.0103	0.008494	1.008e-11	0.002028	T	T	T	G	G	G	6.49786	1.83242	5.82787	-2.87368	6.78548e-10	5.92957e-06	0.00916935	0.0450926
rs4660260	0.0703	-0.026056	0.0103	0.008493	1.008e-11	0.002164	T	T	T	C	C	C	6.4899	1.82313	5.82739	-2.85663	7.14525e-10	6.2026e-06	0.0093999	0.0455541
rs4660743	0.0704025	-0.026356	0.0103	0.008491	9.545e-12	0.001918	C	C	C	T	T	T	6.51232	1.83821	5.83668	-2.88852	6.17608e-10	5.47923e-06	0.00902907	0.044621
rs3862228	0.0704957	-0.027709	0.0103	0.008503	7.983e-12	0.001125	C	C	C	T	T	T	6.584	1.90921	5.84816	-3.02459	3.86256e-10	3.55923e-06	0.00749552	0.0421313
rs3791041	0.0653007	-0.02737	0.0105	0.008603	4.364e-10	0.001472	A	A	A	G	G	G	6.07875	2.02063	5.3195	-2.94178	9.46586e-09	5.71787e-05	0.00993486	0.0470562
rs10749850	0.0657035	-0.027341	0.0105	0.008629	3.747e-10	0.001539	T	T	T	C	C	C	6.10174	2.00449	5.35149	-2.93134	8.22897e-09	5.00532e-05	0.0102995	0.0477514
rs6429638	0.0667985	-0.027547	0.0105	0.008599	1.787e-10	0.001364	A	A	A	G	G	G	6.19555	1.99578	5.44024	-2.96457	4.62212e-09	2.99562e-05	0.0105025	0.0483188
rs2158956	0.0667985	-0.02754	0.0105	0.008599	1.771e-10	0.001369	T	T	T	C	C	C	6.19519	1.99538	5.44022	-2.96385	4.63243e-09	2.99859e-05	0.0105119	0.0483188
rs28833034	0.0667985	-0.027472	0.0105	0.008601	1.739e-10	0.00141	A	A	A	G	G	G	6.19137	1.99114	5.44	-2.95626	4.74331e-09	3.0628e-05	0.0106126	0.0486107
rs7549094	0.0666956	-0.027412	0.0105	0.008602	1.892e-10	0.001445	C	C	C	A	A	A	6.18076	1.98995	5.43156	-2.94957	5.06499e-09	3.23466e-05	0.0106411	0.0486107
rs6669157	0.0667985	-0.027459	0.0105	0.008604	1.914e-10	0.001422	T	T	T	C	C	C	6.19021	1.98985	5.43994	-2.95395	4.77742e-09	3.07347e-05	0.0106433	0.0486107
rs3791042	0.0667985	-0.027449	0.0105	0.008605	1.939e-10	0.00143	T	T	T	C	C	C	6.18954	1.9891	5.4399	-2.95261	4.79744e-09	3.08257e-05	0.0106614	0.0486413
rs11210913	0.0667985	-0.027467	0.0105	0.008616	1.944e-10	0.00144	G	G	G	A	A	A	6.18866	1.98812	5.43985	-2.95087	4.82346e-09	3.09549e-05	0.0106848	0.0486446
rs4660261	0.0670042	-0.027196	0.0105	0.00861	1.768e-10	0.001591	G	G	G	A	A	A	6.19059	1.96894	5.45563	-2.92565	4.76641e-09	3.07101e-05	0.0111576	0.0498977
rs2788371	0.0593042	-0.038403	0.0143	0.011998	3.153e-05	0.001377	G	A	G	A	G	A	4.60847	2.73277	3.57415	-2.9092	2.44476e-05	0.0278138	0.0102631	0.0476857
rs2527777	0.0593042	-0.038467	0.0143	0.011999	3.158e-05	0.001353	C	T	C	T	C	T	4.61137	2.7357	3.57427	-2.91365	2.41221e-05	0.0275728	0.010182	0.0475145
rs803677	0.0597018	-0.038777	0.0143	0.012014	3.11e-05	0.001255	G	G	G	A	A	A	4.64247	2.73587	3.59824	-2.93345	2.08899e-05	0.0250422	0.00969004	0.0463266
rs803676	0.0597018	-0.038677	0.0144	0.012015	3.245e-05	0.001293	A	A	A	G	G	G	4.61817	2.74383	3.5736	-2.92522	2.33772e-05	0.026974	0.00995725	0.0470562
rs2428851	0.0598997	-0.038747	0.0144	0.012011	3.01e-05	0.001262	G	G	G	A	A	A	4.63131	2.74167	3.58535	-2.9316	2.19993e-05	0.0258508	0.00953712	0.0459219
rs2428854	0.059796	-0.038902	0.0144	0.012016	3.122e-05	0.001212	C	C	C	A	A	A	4.63316	2.7515	3.57957	-2.94158	2.18109e-05	0.0257447	0.00927962	0.0452774
rs803683	0.0598997	-0.039149	0.0143	0.012055	2.917e-05	0.00117	G	G	G	T	T	T	4.66313	2.74111	3.61039	-2.95124	1.89753e-05	0.0233656	0.0095519	0.0459219
rs803681	0.0603987	-0.040283	0.0143	0.011998	2.47e-05	0.000791	C	C	C	A	A	A	4.74995	2.78746	3.64254	-3.04859	1.26102e-05	0.0173718	0.00742854	0.0421313
rs783303	0.059796	-0.038498	0.0144	0.012015	3.118e-05	0.001361	G	G	G	A	A	A	4.61398	2.73234	3.57874	-2.91229	2.38336e-05	0.0273323	0.0102752	0.0476901
rs783302	0.0603046	-0.039356	0.0144	0.012062	2.696e-05	0.001108	A	A	A	G	G	G	4.67127	2.75022	3.60996	-2.96463	1.82673e-05	0.0227891	0.00931284	0.045331
rs2428962	0.0606999	-0.05418	0.0169	0.014135	0.0003157	0.000128	C	C	C	T	T	T	4.65354	-2.94149	3.12189	-3.45098	1.98417e-05	0.0241601	0.00459231	0.032588
rs2242637	0.0598997	-0.051366	0.0169	0.014208	0.0003962	0.000302	A	A	A	G	G	G	4.48154	-3.02664	3.07656	-3.25868	4.35274e-05	0.0411713	0.00304827	0.0238296
rs9727068	0.0605964	-0.050027	0.0168	0.014209	0.0003061	0.000433	A	A	A	G	G	G	4.45785	-3.10968	3.12693	-3.17722	4.83901e-05	0.0441017	0.000888712	0.0114234
rs11210193	0.0361969	-0.02458	0.0093	0.00769	9.432e-05	0.001398	A	A	A	G	G	G	4.43728	2.84815	3.35917	-2.89922	5.30263e-05	0.0469333	0.00838173	0.0427877
rs11210195	0.0363994	-0.024415	0.0093	0.007684	8.328e-05	0.001493	C	C	C	T	T	T	4.44033	2.82662	3.37704	-2.88308	5.2313e-05	0.0465316	0.00903187	0.044621
rs12044218	0.0363994	-0.024425	0.0093	0.007681	8.568e-05	0.00148	T	T	T	C	C	C	4.44183	2.82811	3.3771	-2.88531	5.19661e-05	0.0463615	0.00898657	0.044551
rs10890030	0.0366983	-0.024558	0.0093	0.007672	8.128e-05	0.001376	C	C	C	T	T	T	4.47533	2.82517	3.40471	-2.90457	4.4756e-05	0.0419168	0.00861408	0.0431247
rs35641559	0.0368043	-0.025054	0.0093	0.007748	7.742e-05	0.001228	T	T	T	C	C	C	4.50204	2.83871	3.41513	-2.93348	3.96984e-05	0.0388525	0.0082247	0.0426378
rs2867105	-0.0501992	0.032399	0.0124	0.009916	5.08e-05	0.001091	T	T	T	G	G	G	4.58155	2.81573	-3.49253	2.96527	2.76662e-05	0.0302331	0.00802425	0.0426378
rs10210406	0.0471964	0.042655	0.0107	0.008646	1.069e-05	8.22e-07	G	A	G	A	G	A	5.54712	-2.81898	3.59365	4.22567	2.08091e-07	0.000741897	0.00285062	0.0229181
rs10168164	0.0471021	0.042666	0.0107	0.008642	1.172e-05	8.07e-07	C	T	C	T	C	T	5.5448	-2.81329	3.58613	4.229	2.10793e-07	0.000747782	0.00290541	0.0232001
rs727241	0.0460021	0.044646	0.0107	0.008572	1.667e-05	1.94e-07	G	A	G	A	G	A	5.67247	-2.65328	3.49274	4.46964	1.03007e-07	0.000436962	0.0045692	0.0325315
rs10201023	0.0482978	0.042296	0.0108	0.008673	7.916e-06	1.1e-06	T	C	T	C	T	C	5.54283	-2.87206	3.64657	4.17438	2.13103e-07	0.000754954	0.00235051	0.0203452
rs809252	0.0471964	0.04229	0.0108	0.008673	1.176e-05	1.1e-06	C	T	C	T	C	T	5.48809	-2.82402	3.56067	4.17622	2.88215e-07	0.000908148	0.00280229	0.0225719
rs786236	0.0471964	0.042241	0.0108	0.008674	1.184e-05	1.14e-06	A	G	A	G	A	G	5.48404	-2.82669	3.56082	4.17076	2.94687e-07	0.000921256	0.0027768	0.0225719
rs4662407	0.0471964	0.042208	0.0108	0.008684	1.166e-05	1.19e-06	A	G	A	G	A	G	5.47791	-2.83073	3.56106	4.1625	3.0475e-07	0.000938107	0.00273821	0.0224774
rs786238	0.0490012	0.042077	0.0108	0.008669	5.807e-06	1.23e-06	A	G	A	G	A	G	5.56321	-2.91238	3.70203	4.15262	1.90305e-07	0.000700211	0.00198221	0.0183406
rs786240	0.0486967	0.041708	0.0108	0.008669	6.25e-06	1.53e-06	T	G	T	G	T	G	5.52072	-2.91779	3.67933	4.11593	2.40832e-07	0.000818902	0.0019334	0.0182285
rs1528187	0.0473956	0.042059	0.0108	0.008672	1.074e-05	1.26e-06	A	G	A	G	A	G	5.48091	-2.84406	3.57686	4.15288	2.99794e-07	0.000928451	0.00261192	0.0219015
rs1852654	0.0473956	0.04204	0.0108	0.008672	1.063e-05	1.27e-06	A	G	A	G	A	G	5.47949	-2.84501	3.57691	4.15096	3.02138e-07	0.000933678	0.002603	0.0219015
rs786216	0.0473956	0.042114	0.0108	0.008668	1.057e-05	1.2e-06	A	G	A	G	A	G	5.48648	-2.84036	3.57664	4.16042	2.90771e-07	0.000913459	0.00264689	0.0220536
rs13391247	0.0473013	0.042458	0.0108	0.008695	1.106e-05	1.06e-06	T	C	T	C	T	C	5.49777	-2.82567	3.56867	4.18211	2.73285e-07	0.000872112	0.00278654	0.0225719
rs2165022	0.0471964	0.042539	0.0108	0.008672	1.161e-05	9.49e-07	A	G	A	G	A	G	5.5072	-2.81151	3.55994	4.20192	2.5947e-07	0.000844995	0.00292267	0.0232363
rs1550324	0.0473956	0.042126	0.0108	0.008682	1.08e-05	1.24e-06	T	C	T	C	T	C	5.48229	-2.84314	3.5768	4.15475	2.9753e-07	0.000925265	0.0026206	0.0219015
rs7589880	0.0480984	0.041933	0.0108	0.008668	7.822e-06	1.34e-06	C	A	C	A	C	A	5.50775	-2.88025	3.63199	4.14053	2.58679e-07	0.000844065	0.00227486	0.0198909
rs786261	0.0475949	0.041926	0.0108	0.008665	9.863e-06	1.33e-06	T	C	T	C	T	C	5.48333	-2.8578	3.59269	4.14241	2.95835e-07	0.000923832	0.00248302	0.0211091
rs786259	0.0484027	0.041927	0.0108	0.008663	6.85e-06	1.32e-06	G	A	G	A	G	A	5.52428	-2.89259	3.65568	4.1417	2.36139e-07	0.00080812	0.00216179	0.0195389
rs2697042	0.0486022	0.041072	0.0107	0.009054	6.04e-06	5.81e-06	G	A	G	A	G	A	5.36678	-3.05747	3.71424	3.87386	5.56728e-07	0.0015235	0.000713956	0.0106429
rs1085418	0.0484027	0.041868	0.0108	0.00866	6.938e-06	1.36e-06	G	T	G	T	G	T	5.52099	-2.89482	3.65581	4.13719	2.40475e-07	0.000818734	0.00214143	0.0193957
rs4662410	0.0482978	0.041667	0.0108	0.008662	7.188e-06	1.53e-06	C	T	C	T	C	T	5.50015	-2.90086	3.64823	4.11607	2.6974e-07	0.000864482	0.00208647	0.0190995
rs1406118	0.0484027	0.041634	0.0108	0.00866	6.944e-06	1.55e-06	A	G	A	G	A	G	5.50368	-2.90661	3.65649	4.11347	2.64546e-07	0.000853945	0.00203437	0.0187172
rs13427288	0.0484972	0.041647	0.0108	0.008662	6.722e-06	1.55e-06	A	G	A	G	A	G	5.50867	-2.91054	3.66385	4.1136	2.57372e-07	0.000842196	0.00199882	0.0184545
rs1881266	0.0484972	0.042138	0.0108	0.008657	6.7e-06	1.15e-06	A	G	A	G	A	G	5.54681	-2.88469	3.66236	4.16583	2.08458e-07	0.000741897	0.00223414	0.0197056
rs2918593	0.0482033	0.042542	0.0108	0.008677	7.566e-06	9.61e-07	C	T	C	T	C	T	5.55501	-2.85675	3.63856	4.19751	1.99175e-07	0.000720043	0.00249278	0.0211502
rs13426068	0.0484972	0.042775	0.0108	0.008709	7.228e-06	9.2e-07	A	G	A	G	A	G	5.57521	-2.86576	3.66126	4.20453	1.78003e-07	0.000674349	0.00240882	0.0206831
rs17407958	0.0486022	0.04267	0.0108	0.008708	7.02e-06	9.75e-07	C	A	C	A	C	A	5.573	-2.87522	3.66974	4.19421	1.80202e-07	0.000677784	0.00232129	0.0202145
rs2697046	0.0484972	0.043309	0.0108	0.008708	7.684e-06	6.7e-07	C	T	C	T	C	T	5.61529	-2.83952	3.65972	4.25886	1.42242e-07	0.000570989	0.00265481	0.0220536
rs13427617	0.0480984	0.04323	0.0108	0.008713	8.788e-06	7.12e-07	G	A	G	A	G	A	5.58796	-2.82726	3.62891	4.24928	1.6577e-07	0.000646697	0.00277134	0.0225719
rs76138249	0.046201	0.042232	0.011	0.00889	2.724e-05	2.06e-06	A	G	A	G	A	G	5.31657	-2.79564	3.4206	4.07006	7.28013e-07	0.00191814	0.00307697	0.0239747
rs17480587	0.0449974	0.043082	0.011	0.008863	4.338e-05	1.19e-06	C	T	C	T	C	T	5.33342	-2.6931	3.32565	4.16958	6.65542e-07	0.00177676	0.00412972	0.0299995
rs17408803	0.0426988	0.040517	0.011	0.008855	0.0001059	4.82e-06	A	G	A	G	A	G	5.03622	-2.70974	3.15668	3.92413	3.10738e-06	0.00617608	0.00704337	0.0415424
rs113285570	0.0451961	0.04099	0.011	0.008849	4.073e-05	3.67e-06	A	G	A	G	A	G	5.19108	-2.8024	3.34657	3.96835	1.40752e-06	0.00331233	0.00539016	0.0363853
rs787446	0.0387013	0.039467	0.0102	0.00832	0.0001573	2.14e-06	A	A	A	G	G	G	5.1063	-2.58874	3.07881	4.07373	2.17784e-06	0.00476976	0.00942289	0.0455567
rs10179412	0.0407004	0.035655	0.0102	0.008285	6.701e-05	1.7e-05	G	G	G	A	A	A	4.91495	-2.89525	3.25491	3.6827	5.68107e-06	0.00940341	0.00429944	0.0309704
rs6705123	0.0442968	0.040603	0.011	0.008866	6.086e-05	4.73e-06	A	G	A	G	A	G	5.11381	-2.78426	3.27899	3.92419	2.09591e-06	0.00462509	0.00570447	0.0376198
rs79120566	0.0442027	0.043405	0.0109	0.008788	5.175e-05	7.99e-07	C	T	C	T	C	T	5.36841	-2.64229	3.29389	4.23911	5.51902e-07	0.00151387	0.00469399	0.0330907
rs787435	0.040902	0.03792	0.0102	0.008236	5.945e-05	4.2e-06	T	T	T	C	C	C	5.12115	-2.76432	3.26407	3.94614	2.01859e-06	0.00449227	0.00605487	0.0388562
rs2697329	0.0400953	0.039179	0.0102	0.008197	8.972e-05	1.78e-06	G	G	G	A	A	A	5.19836	-2.64571	3.19306	4.10211	1.35532e-06	0.00321316	0.00826634	0.0426378
rs787441	0.0397975	0.039251	0.0102	0.00821	9.956e-05	1.77e-06	G	G	G	A	A	A	5.18465	-2.62988	3.16843	4.10386	1.45529e-06	0.00340336	0.00858071	0.0431247
rs1085641	0.0402971	0.039138	0.0103	0.008207	9.487e-05	1.88e-06	T	T	T	C	C	C	5.18177	-2.64063	3.17768	4.09305	1.4772e-06	0.00344181	0.00836664	0.0427615
rs1085640	0.0404027	0.039236	0.0103	0.008207	9.335e-05	1.77e-06	C	C	C	T	T	T	5.19497	-2.64087	3.18602	4.10329	1.37939e-06	0.00325781	0.00836186	0.0427615
rs1085639	0.041401	0.037137	0.0103	0.008243	6.074e-05	6.72e-06	G	G	G	A	A	A	5.06116	-2.81456	3.27456	3.85909	2.73972e-06	0.00562406	0.00518176	0.0354251
rs274845	0.0399993	0.03904	0.0103	0.008206	0.0001065	1.99e-06	G	G	G	A	A	A	5.15969	-2.6303	3.1536	4.08377	1.65586e-06	0.00380288	0.00857232	0.0431247
rs2044369	0.0442968	0.043666	0.0108	0.008651	4.257e-05	4.57e-07	G	A	G	A	G	A	5.46501	-2.62102	3.33017	4.33316	3.27051e-07	0.000994077	0.00494026	0.0342089
rs28392977	0.0440982	0.042343	0.0111	0.008869	6.975e-05	1.83e-06	T	C	T	C	T	C	5.21568	-2.66986	3.2285	4.09636	1.23841e-06	0.00300332	0.00779621	0.042168
rs2457390	0.0432032	0.037913	0.0103	0.008168	2.835e-05	3.51e-06	G	G	G	A	A	A	5.24256	-2.84132	3.41858	3.97463	1.07607e-06	0.00266635	0.00472913	0.033215
rs274852	0.043902	0.038207	0.0102	0.008178	1.69e-05	3.03e-06	C	C	C	T	T	T	5.32074	-2.8818	3.51021	3.99859	7.12036e-07	0.00188172	0.00226069	0.0198885
rs17409013	0.0490012	0.041992	0.011	0.008829	8.971e-06	2.01e-06	A	G	A	G	A	G	5.4561	-2.9165	3.63495	4.06892	3.43356e-07	0.00102755	0.00194501	0.0182322
rs17480916	0.0486967	0.041753	0.011	0.008825	1.034e-05	2.27e-06	A	G	A	G	A	G	5.42515	-2.91444	3.61224	4.0477	4.06329e-07	0.00117316	0.00196358	0.0183186
rs274850	0.044103	0.038129	0.0102	0.00818	1.524e-05	3.19e-06	G	G	G	A	A	A	5.3245	-2.8962	3.52708	3.98874	6.97916e-07	0.00185093	0.0021289	0.019323
rs6718620	0.0484972	0.041747	0.0111	0.008816	1.136e-05	2.22e-06	C	T	C	T	C	T	5.39652	-2.88495	3.56339	4.05273	4.74408e-07	0.0013323	0.00223176	0.0197056
rs274848	0.044103	0.037981	0.0103	0.008191	1.732e-05	3.59e-06	A	A	A	G	G	G	5.28624	-2.88669	3.49231	3.96839	8.54993e-07	0.00219964	0.00221574	0.0196916
rs72858831	0.0465048	0.041968	0.0111	0.008867	2.71e-05	2.25e-06	T	C	T	C	T	C	5.29963	-2.79812	3.41221	4.05499	7.96481e-07	0.00206942	0.0030528	0.0238296
rs275160	0.0426954	0.036964	0.0103	0.008317	3.296e-05	8.93e-06	T	T	T	C	C	C	5.08898	-2.90765	3.38196	3.80263	2.37895e-06	0.00508282	0.00363779	0.0273516
rs12464832	0.0464	0.042486	0.011	0.00899	2.494e-05	2.33e-06	A	G	A	G	A	G	5.30998	-2.81546	3.43645	4.04804	7.53954e-07	0.00196868	0.00288449	0.0231039
rs6755330	0.0418039	0.037927	0.0103	0.008324	4.745e-05	5.28e-06	G	G	G	A	A	A	5.11513	-2.81124	3.30624	3.90299	2.0818e-06	0.00460123	0.00523842	0.0356478
rs10203763	0.0401972	0.035158	0.0095	0.007651	2.448e-05	4.38e-06	A	G	A	G	A	G	5.23221	-2.88072	3.45075	3.93299	1.13597e-06	0.00278583	0.00407602	0.0296596
rs6756883	0.0401035	0.034219	0.0095	0.00764	2.437e-05	7.61e-06	A	G	A	G	A	G	5.15247	-2.92971	3.44534	3.83113	1.71869e-06	0.00392481	0.00328318	0.0252605
rs13412382	0.0393023	0.031136	0.0096	0.007675	4.116e-05	5.03e-05	A	G	A	G	A	G	4.81755	-3.07401	3.34848	3.46359	9.12568e-06	0.0137453	0.00128856	0.013793
rs36081742	0.0390007	0.031424	0.0098	0.007914	6.86e-05	7.23e-05	C	A	C	A	C	A	4.69973	-3.05949	3.2543	3.39072	1.5987e-05	0.0206816	0.00174594	0.0166935
rs35536462	0.0385953	0.030874	0.0098	0.007904	8.37e-05	9.47e-05	C	T	C	T	C	T	4.63655	-3.07206	3.22105	3.33503	2.14711e-05	0.025464	0.00157809	0.0155471
rs72932707	-0.0618004	-0.052726	0.014	0.011454	1.04e-05	4.22e-06	C	T	C	T	C	T	5.33704	-2.96616	-3.60477	-3.93569	6.52793e-07	0.00174539	0.00150346	0.0150459
rs72932709	-0.0628997	-0.052255	0.014	0.01145	7.069e-06	5.1e-06	G	A	G	A	G	A	5.35593	-3.02159	-3.67191	-3.89911	5.9008e-07	0.00160222	0.00102147	0.0122155
rs72932716	-0.0625991	-0.053368	0.014	0.011476	8.249e-06	3.37e-06	G	T	G	T	G	T	5.39822	-2.97177	-3.65167	-3.97569	4.70066e-07	0.00132223	0.00145425	0.0147598
rs72932722	-0.0624958	-0.053174	0.014	0.011475	7.458e-06	3.65e-06	A	C	A	C	A	C	5.38376	-2.97578	-3.64586	-3.96138	5.08189e-07	0.00140905	0.00141908	0.0146452
rs72932723	-0.0627025	-0.053106	0.014	0.011475	7.6e-06	3.75e-06	G	A	G	A	G	A	5.38821	-2.98545	-3.65844	-3.95582	4.96152e-07	0.00138095	0.00133463	0.0141129
rs72932725	-0.0650009	-0.053223	0.0143	0.011576	5.192e-06	4.33e-06	A	G	A	G	A	G	5.40658	-3.03057	-3.71546	-3.92765	4.49313e-07	0.00127618	0.000944246	0.011649
rs72932731	-0.0656005	-0.053346	0.0143	0.011575	4.273e-06	4.11e-06	G	A	G	A	G	A	5.437	-3.04492	-3.75051	-3.93633	3.80985e-07	0.00111721	0.000821207	0.0109993
rs143911965	-0.0657971	-0.053613	0.0143	0.011573	4.001e-06	3.67e-06	A	G	A	G	A	G	5.45952	-3.04033	-3.7615	-3.95695	3.36998e-07	0.00101548	0.000860545	0.0112637
rs72932737	-0.0654038	-0.053699	0.0142	0.011575	4.207e-06	3.55e-06	A	G	A	G	A	G	5.46628	-3.03946	-3.7653	-3.96266	3.24791e-07	0.000989503	0.000867944	0.0112917
rs6435168	-0.0657971	-0.053787	0.0143	0.011576	4.061e-06	3.43e-06	A	C	A	C	A	C	5.46809	-3.03402	-3.76116	-3.96909	3.21582e-07	0.000982009	0.000914596	0.0116231
rs6705330	-0.0657971	-0.054289	0.0142	0.011576	3.884e-06	2.78e-06	G	A	G	A	G	A	5.5132	-3.02922	-3.78738	-4.00639	2.51026e-07	0.00083686	0.000955851	0.0117583
rs72932745	-0.0657035	-0.053987	0.0142	0.011575	3.917e-06	3.15e-06	C	A	C	A	C	A	5.49357	-3.03782	-3.78247	-3.984	2.79674e-07	0.000888261	0.00088203	0.0113716
rs72932746	-0.0657035	-0.053996	0.0142	0.011577	3.909e-06	3.15e-06	A	G	A	G	A	G	5.49355	-3.03783	-3.78247	-3.98397	2.79701e-07	0.000888261	0.000881919	0.0113716
rs78128841	-0.0657971	-0.053906	0.0142	0.011577	3.877e-06	3.27e-06	T	C	T	C	T	C	5.49245	-3.04437	-3.78822	-3.97699	2.81392e-07	0.000893092	0.000825901	0.0109993
rs72932752	-0.0657035	-0.052171	0.0142	0.011476	3.637e-06	5.54e-06	T	G	T	G	T	G	5.42096	-3.09203	-3.78541	-3.8804	4.15662e-07	0.00119353	0.000419833	0.00916579
rs72932753	-0.0657035	-0.053558	0.0142	0.011573	3.896e-06	3.75e-06	C	T	C	T	C	T	5.47115	-3.05433	-3.78337	-3.95216	3.1625e-07	0.000966852	0.000740782	0.0107808
rs144505847	-0.0657035	-0.053306	0.0142	0.011573	3.808e-06	4.16e-06	T	C	T	C	T	C	5.45773	-3.0643	-3.78391	-3.93305	3.40307e-07	0.00102193	0.000655659	0.0100565
rs80087860	-0.0657035	-0.054352	0.0142	0.011818	3.821e-06	4.31e-06	C	A	C	A	C	A	5.45344	-3.06751	-3.78409	-3.92692	3.48372e-07	0.00103963	0.00062832	0.0099539
rs72932759	-0.0654974	-0.053322	0.0142	0.011573	4.139e-06	4.14e-06	A	G	A	G	A	G	5.45037	-3.05702	-3.77165	-3.93461	3.54257e-07	0.00105416	0.000717746	0.0106624
rs115400054	-0.0686021	-0.053825	0.0143	0.011772	1.714e-06	4.89e-06	T	C	T	C	T	C	5.53499	3.12679	-3.92829	-3.89932	2.22561e-07	0.000782645	0.000125279	0.00907101
rs72932765	-0.0654974	-0.053322	0.0142	0.011568	3.92e-06	4.1e-06	T	C	T	C	T	C	5.45159	-3.05611	-3.7716	-3.93635	3.51894e-07	0.00104901	0.000725549	0.0107042
rs72932767	-0.0657971	-0.053249	0.0142	0.011574	3.587e-06	4.28e-06	C	T	C	T	C	T	5.4582	-3.06976	-3.7896	-3.92821	3.39439e-07	0.00102049	0.000609149	0.00983158
rs72932770	-0.0657035	-0.053298	0.0142	0.011573	3.746e-06	4.18e-06	C	T	C	T	C	T	5.45731	-3.06462	-3.78393	-3.93244	3.41098e-07	0.00102313	0.000652952	0.0100565
rs79633844	-0.0664991	-0.052739	0.0142	0.011646	2.716e-06	6.03e-06	G	A	G	A	G	A	5.44241	-3.12571	-3.83306	-3.86362	3.69941e-07	0.0010897	0.000134409	0.00907101
rs75141346	-0.0663962	-0.053277	0.0142	0.01157	2.842e-06	4.19e-06	G	A	G	A	G	A	5.48467	-3.08709	-3.82505	-3.93073	2.93672e-07	0.000920039	0.000461744	0.00920236
rs72932774	-0.0663962	-0.052383	0.0142	0.011576	2.801e-06	6.12e-06	T	C	T	C	T	C	5.43619	-3.12401	-3.82703	-3.86083	3.82668e-07	0.00112026	0.000148828	0.00907101
rs72932777	-0.0667985	-0.052189	0.0142	0.011572	2.556e-06	6.57e-06	G	A	G	A	G	A	5.44337	3.13927	-3.85128	-3.84681	3.68009e-07	0.00108523	1.96709e-05	0.00907101
rs115628302	-0.0664991	-0.052167	0.0142	0.011572	2.695e-06	6.63e-06	G	T	G	T	G	T	5.43003	-3.1353	-3.83357	-3.84564	3.95702e-07	0.00114991	5.32379e-05	0.00907101
rs75166090	-0.0664991	-0.051509	0.0142	0.011568	2.658e-06	8.6e-06	G	A	G	A	G	A	5.39672	3.12175	-3.83494	-3.79708	4.73888e-07	0.00133155	0.000167976	0.00907101
rs143805266	-0.0664991	-0.052219	0.0142	0.011569	2.679e-06	6.47e-06	C	A	C	A	C	A	5.43345	-3.13264	-3.83342	-3.85062	3.88413e-07	0.00113329	7.57308e-05	0.00907101
rs114520702	-0.0673969	-0.052818	0.0142	0.011555	1.936e-06	4.93e-06	A	C	A	C	A	C	5.50461	-3.13433	-3.88527	-3.89942	2.6319e-07	0.00085077	6.14956e-05	0.00907101
rs72932781	-0.0667985	-0.052156	0.0141	0.011566	2.323e-06	6.59e-06	T	C	T	C	T	C	5.46243	3.12407	-3.87941	-3.84556	3.31691e-07	0.00100174	0.000148323	0.00907101
rs75324925	-0.0667985	-0.052158	0.0141	0.011565	2.304e-06	6.58e-06	T	C	T	C	T	C	5.46277	3.12433	-3.87939	-3.84605	3.31079e-07	0.00100138	0.000146086	0.00907101
rs72932784	-0.0667985	-0.052172	0.0141	0.011566	2.326e-06	6.55e-06	G	A	G	A	G	A	5.46326	3.12472	-3.87937	-3.84677	3.30189e-07	0.00100129	0.000142827	0.00907101
rs72932786	-0.0667985	-0.052157	0.0141	0.011565	2.318e-06	6.58e-06	C	T	C	T	C	T	5.46271	3.12429	-3.87939	-3.84598	3.31173e-07	0.00100138	0.00014643	0.00907101
rs72932789	-0.0667985	-0.052209	0.0141	0.011564	2.306e-06	6.43e-06	T	C	T	C	T	C	5.46565	3.12658	-3.87927	-3.85027	3.25904e-07	0.000991721	0.000127025	0.00907101
rs144630409	-0.0667985	-0.053871	0.0141	0.011696	2.3e-06	4.17e-06	A	G	A	G	A	G	5.52071	-3.11429	-3.877	-3.93029	2.40837e-07	0.000818902	0.000231085	0.00907101
rs72932791	-0.0667985	-0.052133	0.0141	0.011562	2.303e-06	6.61e-06	T	C	T	C	T	C	5.46217	3.12387	-3.87942	-3.84518	3.32158e-07	0.00100205	0.000150029	0.00907101
rs72932793	-0.0667985	-0.052198	0.0141	0.011562	2.27e-06	6.44e-06	G	T	G	T	G	T	5.46555	3.1265	-3.87928	-3.85012	3.26087e-07	0.000991721	0.000127701	0.00907101
rs72934704	-0.0667985	-0.052483	0.0141	0.011557	2.293e-06	5.67e-06	T	C	T	C	T	C	5.48156	3.13895	-3.87861	-3.87348	2.9872e-07	0.000927318	2.24033e-05	0.00907101
rs72934706	-0.0667985	-0.052129	0.0141	0.011557	2.281e-06	6.56e-06	G	A	G	A	G	A	5.46313	3.12462	-3.87938	-3.84659	3.30414e-07	0.00100138	0.000143653	0.00907101
rs72934707	-0.0666956	-0.052561	0.0141	0.011558	2.357e-06	5.5e-06	A	G	A	G	A	G	5.48117	-3.13802	-3.87231	-3.87924	2.9936e-07	0.000928451	3.02646e-05	0.00907101
rs72934715	-0.0666956	-0.052593	0.0141	0.011557	2.365e-06	5.43e-06	A	C	A	C	A	C	5.48308	-3.13654	-3.87223	-3.88201	2.96242e-07	0.000924552	4.27173e-05	0.00907101
rs140154196	-0.0666956	-0.052618	0.0141	0.011556	2.24e-06	5.36e-06	T	C	T	C	T	C	5.48463	-3.13536	-3.87216	-3.88426	2.93743e-07	0.000920039	5.27806e-05	0.00907101
rs114372659	-0.0666956	-0.052614	0.0141	0.011557	2.24e-06	5.37e-06	T	C	T	C	T	C	5.48418	-3.1357	-3.87218	-3.88361	2.94465e-07	0.000921256	4.98686e-05	0.00907101
rs146900385	-0.0670977	-0.05263	0.0142	0.011557	2.145e-06	5.34e-06	A	G	A	G	A	G	5.48213	-3.13282	-3.86794	-3.88494	2.97786e-07	0.000925515	7.42196e-05	0.00907101
rs114155121	-0.0666956	-0.052577	0.0141	0.011556	2.26e-06	5.45e-06	C	T	C	T	C	T	5.48248	-3.13701	-3.87225	-3.88114	2.97216e-07	0.000925102	3.88168e-05	0.00907101
rs143385727	-0.0666956	-0.052576	0.0141	0.011556	2.259e-06	5.45e-06	G	A	G	A	G	A	5.48243	-3.13705	-3.87225	-3.88107	2.97301e-07	0.000925102	3.84761e-05	0.00907101
rs147100405	-0.0666956	-0.054593	0.0141	0.011694	2.307e-06	3.08e-06	C	T	C	T	C	T	5.55468	-3.08249	-3.86929	-3.98536	1.9954e-07	0.000720043	0.000500832	0.00934986
rs115396314	-0.0666956	-0.053003	0.0141	0.011555	2.301e-06	4.57e-06	T	C	T	C	T	C	5.50504	-3.11974	-3.87132	-3.91386	2.62581e-07	0.000850374	0.000184954	0.00907101
rs115130739	-0.0666956	-0.053644	0.0141	0.011713	2.315e-06	4.72e-06	G	A	G	A	G	A	5.5007	-3.12304	-3.8715	-3.90758	2.68921e-07	0.000863055	0.000156997	0.00907101
rs115827549	-0.0666956	-0.053509	0.0141	0.011701	2.315e-06	4.88e-06	C	A	C	A	C	A	5.49656	-3.12621	-3.87167	-3.90157	2.7512e-07	0.000876366	0.000130213	0.00907101
rs145643482	-0.0666956	-0.052728	0.0141	0.011569	2.315e-06	5.25e-06	T	C	T	C	T	C	5.48728	-3.13331	-3.87205	-3.88811	2.89498e-07	0.000910003	7.00505e-05	0.00907101
rs72934725	-0.0666956	-0.052977	0.0141	0.011564	2.315e-06	4.69e-06	C	T	C	T	C	T	5.50151	-3.12243	-3.87147	-3.90875	2.67729e-07	0.000860668	0.000162207	0.00907101
rs145664840	-0.0666956	-0.053585	0.0141	0.011671	2.354e-06	4.47e-06	A	G	A	G	A	G	5.50763	-3.11777	-3.87122	-3.91761	2.58856e-07	0.000844065	0.000201655	0.00907101
rs150559122	-0.066602	-0.052592	0.0141	0.011557	2.324e-06	5.42e-06	A	G	A	G	A	G	5.47919	-3.13361	-3.86664	-3.8821	3.02621e-07	0.000933741	6.75218e-05	0.00907101
rs144997119	-0.0666956	-0.052203	0.0141	0.011552	2.307e-06	6.31e-06	A	G	A	G	A	G	5.46392	3.1318	-3.87302	-3.8541	3.29002e-07	0.000998272	8.28631e-05	0.00907101
rs7608755	-0.0661996	-0.052656	0.0141	0.011521	2.627e-06	4.94e-06	A	G	A	G	A	G	5.47474	-3.11161	-3.8421	-3.90014	3.10087e-07	0.000949671	0.000253827	0.00907101
rs4510208	-0.0661996	-0.054401	0.0141	0.011579	2.754e-06	2.66e-06	A	C	A	C	A	C	5.55303	-3.05325	-3.83892	-4.01235	2.01375e-07	0.000723181	0.00074997	0.010841
rs72934729	-0.0663026	-0.054706	0.0141	0.011579	2.656e-06	2.34e-06	G	A	G	A	G	A	5.57343	-3.04471	-3.84441	-4.0353	1.79776e-07	0.000677301	0.000822978	0.0109993
rs6723704	-0.0666956	-0.054318	0.0141	0.011574	2.196e-06	2.74e-06	A	G	A	G	A	G	5.5698	-3.07135	-3.86868	-4.00699	1.83449e-07	0.00068557	0.000595581	0.00974221
rs72934734	-0.0663962	-0.054719	0.0141	0.011579	2.625e-06	2.33e-06	G	T	G	T	G	T	5.57787	-3.04719	-3.84998	-4.03612	1.75382e-07	0.000671103	0.000801755	0.0109993
rs72934735	-0.0663962	-0.054704	0.0141	0.011578	2.626e-06	2.34e-06	T	C	T	C	T	C	5.57732	-3.04759	-3.85	-4.03534	1.75919e-07	0.000671103	0.000798357	0.0109993
rs146973310	-0.0663962	-0.054707	0.0141	0.011578	2.628e-06	2.34e-06	C	A	C	A	C	A	5.57748	-3.04747	-3.84999	-4.03557	1.75762e-07	0.000671103	0.000799349	0.0109993
rs72934737	-0.0663962	-0.054716	0.0141	0.011578	2.626e-06	2.33e-06	T	C	T	C	T	C	5.57796	-3.04713	-3.84997	-4.03625	1.75292e-07	0.000671103	0.000802325	0.0109993
rs72934738	-0.0663962	-0.054847	0.0141	0.011592	2.629e-06	2.27e-06	C	T	C	T	C	T	5.58142	-3.04462	-3.84983	-4.04116	1.71942e-07	0.000663859	0.000823731	0.0109993
rs115953525	-0.0663026	-0.05446	0.0141	0.011701	2.706e-06	3.31e-06	A	G	A	G	A	G	5.53014	-3.07642	-3.84616	-3.97359	2.28621e-07	0.000792093	0.0005525	0.00958968
rs72934745	-0.0660967	-0.053531	0.0141	0.011578	2.869e-06	3.83e-06	T	C	T	C	T	C	5.50295	-3.08388	-3.83463	-3.94691	2.65615e-07	0.000855702	0.000489043	0.00926491
rs148513392	-0.0687982	-0.056453	0.0143	0.011933	1.386e-06	2.27e-06	A	G	A	G	A	G	5.63898	-3.09029	-3.93589	-4.03818	1.2449e-07	0.000512521	0.000434631	0.00919692
rs6722332	-0.0663026	-0.053473	0.0141	0.011561	2.683e-06	3.8e-06	C	T	C	T	C	T	5.51237	-3.08965	-3.84689	-3.94812	2.52185e-07	0.00083686	0.000440064	0.00919692
rs6725887	-0.0663026	-0.053671	0.0141	0.011558	2.731e-06	3.48e-06	C	T	C	T	C	T	5.52359	-3.08128	-3.84643	-3.96422	2.37045e-07	0.000809159	0.000511169	0.00943317
rs72934749	-0.0667985	-0.053022	0.0141	0.011545	2.189e-06	4.44e-06	G	A	G	A	G	A	5.51264	-3.12041	-3.87733	-3.91861	2.51802e-07	0.00083686	0.000179265	0.00907101
rs72934751	-0.0666956	-0.053157	0.0141	0.011556	2.267e-06	4.29e-06	G	A	G	A	G	A	5.51288	-3.11378	-3.871	-3.92521	2.51468e-07	0.00083686	0.00023541	0.00907101
rs143035655	-0.0664991	-0.053683	0.0141	0.011571	2.357e-06	3.55e-06	C	T	C	T	C	T	5.52898	-3.08944	-3.85828	-3.96021	2.30091e-07	0.000794732	0.00044178	0.00919692
rs6738618	-0.0664991	-0.053175	0.0141	0.011556	2.368e-06	4.26e-06	C	T	C	T	C	T	5.50583	-3.10682	-3.85922	-3.92691	2.61431e-07	0.00084822	0.000294385	0.00907101
rs72934753	-0.066602	-0.053174	0.0141	0.011555	2.228e-06	4.25e-06	T	C	T	C	T	C	5.51021	-3.10995	-3.86536	-3.92701	2.55202e-07	0.000838913	0.000267863	0.00907101
rs77268589	-0.0667985	-0.053223	0.0141	0.011563	2.094e-06	4.23e-06	G	A	G	A	G	A	5.51885	-3.1157	-3.87708	-3.9276	2.43322e-07	0.000823614	0.000219161	0.00907101
rs6435169	-0.0667985	-0.053212	0.0141	0.011555	2.043e-06	4.18e-06	A	G	A	G	A	G	5.52021	-3.11467	-3.87702	-3.92956	2.41506e-07	0.00082023	0.000227863	0.00907101
rs7582720	-0.0669014	-0.053127	0.0141	0.011554	2.017e-06	4.33e-06	C	T	C	T	C	T	5.52019	-3.12113	-3.88334	-3.92328	2.4154e-07	0.00082023	0.000173172	0.00907101
rs72934762	-0.0667985	-0.052991	0.0141	0.011556	2.068e-06	4.59e-06	A	G	A	G	A	G	5.50837	-3.12367	-3.87751	-3.91242	2.57807e-07	0.000842196	0.000151718	0.00907101
rs7560547	-0.0667985	-0.053432	0.0141	0.011558	2.076e-06	3.85e-06	G	A	G	A	G	A	5.53106	-3.10649	-3.87658	-3.94522	2.27455e-07	0.000792093	0.000297195	0.00907101
rs72934763	-0.0666956	-0.053438	0.0141	0.011558	2.121e-06	3.84e-06	C	T	C	T	C	T	5.52719	-3.10299	-3.87042	-3.94585	2.32371e-07	0.000800499	0.000326866	0.00908325
rs72934764	-0.0666956	-0.053493	0.0141	0.011558	2.122e-06	3.75e-06	A	C	A	C	A	C	5.53009	-3.10081	-3.8703	-3.95003	2.28675e-07	0.000792093	0.000345326	0.00916579
rs72934765	-0.0674998	-0.053386	0.0141	0.011558	1.584e-06	3.92e-06	T	C	T	C	T	C	5.55726	-3.13042	-3.91858	-3.94054	1.96703e-07	0.00071324	9.45526e-05	0.00907101
rs150788469	-0.0667985	-0.053433	0.0141	0.011559	2.088e-06	3.85e-06	A	G	A	G	A	G	5.53087	-3.10663	-3.87659	-3.94495	2.27695e-07	0.000792093	0.000295979	0.00907101
rs77931721	-0.0667985	-0.054282	0.0141	0.011571	2.086e-06	2.76e-06	G	T	G	T	G	T	5.57278	-3.07547	-3.87488	-4.00515	1.80424e-07	0.000678131	0.000560552	0.00958968
rs35212307	-0.0667985	-0.054365	0.0141	0.01157	2.084e-06	2.66e-06	C	T	C	T	C	T	5.57744	-3.07205	-3.87469	-4.01181	1.75804e-07	0.000671103	0.000589618	0.00974221
rs72934767	-0.0667985	-0.054107	0.0141	0.011572	2.071e-06	2.98e-06	C	T	C	T	C	T	5.56326	-3.08248	-3.87526	-3.99152	1.90246e-07	0.000700211	0.000500901	0.00934986
rs142603618	-0.0667985	-0.054291	0.0141	0.011571	2.069e-06	2.75e-06	A	G	A	G	A	G	5.57326	-3.07512	-3.87486	-4.00584	1.79945e-07	0.000677301	0.000563537	0.00958968
rs114395475	-0.0667985	-0.055655	0.0141	0.011703	2.069e-06	2.01e-06	T	C	T	C	T	C	5.61245	-3.04663	-3.87327	-4.0617	1.44526e-07	0.000577573	0.000806605	0.0109993
rs72936830	-0.0667985	-0.054291	0.0141	0.011571	2.096e-06	2.75e-06	T	C	T	C	T	C	5.57326	-3.07512	-3.87486	-4.00584	1.79945e-07	0.000677301	0.000563537	0.00958968
rs72936834	-0.0667985	-0.054306	0.0141	0.011571	2.096e-06	2.73e-06	A	G	A	G	A	G	5.57406	-3.07453	-3.87482	-4.00697	1.79149e-07	0.000675759	0.00056851	0.00958968
rs72936838	-0.0667985	-0.054315	0.0141	0.011571	2.062e-06	2.72e-06	T	C	T	C	T	C	5.57453	-3.07418	-3.87481	-4.00766	1.78672e-07	0.000674935	0.000571493	0.00958968
rs72936839	-0.0667985	-0.054316	0.0141	0.011571	2.069e-06	2.72e-06	A	G	A	G	A	G	5.57459	-3.07414	-3.8748	-4.00773	1.7862e-07	0.000674935	0.000571825	0.00958968
rs72936842	-0.0669014	-0.054314	0.0141	0.011571	2.077e-06	2.72e-06	G	A	G	A	G	A	5.57863	-3.07748	-3.88096	-4.00741	1.74636e-07	0.000670804	0.000543459	0.00958968
rs72936847	-0.0666956	-0.054344	0.0141	0.011591	2.254e-06	2.8e-06	A	G	A	G	A	G	5.56695	-3.07345	-3.8688	-4.00292	1.86383e-07	0.00069014	0.000577766	0.00965163
rs72936852	-0.066602	-0.054292	0.0141	0.011572	2.21e-06	2.75e-06	A	G	A	G	A	G	5.56515	-3.06903	-3.86313	-4.00589	1.8826e-07	0.000695127	0.000615356	0.00984304
rs72936856	-0.066602	-0.054095	0.0141	0.011572	2.2e-06	2.99e-06	A	G	A	G	A	G	5.5547	-3.07672	-3.86355	-3.99094	1.99526e-07	0.000720043	0.000549896	0.00958968
rs6719001	-0.0670042	-0.053827	0.0141	0.012875	1.994e-06	2.94e-05	A	G	A	G	A	G	5.27816	2.95759	-3.89989	-3.55665	8.92287e-07	0.00228661	0.0015789	0.0155471
rs7591653	-0.0670042	-0.053964	0.0141	0.011562	1.941e-06	3.1e-06	C	T	C	T	C	T	5.5665	-3.09276	-3.88777	-3.98386	1.86852e-07	0.000691388	0.000413604	0.00916579
rs7603972	-0.0670042	-0.054002	0.0141	0.011562	1.933e-06	3.05e-06	G	A	G	A	G	A	5.56851	-3.09127	-3.88768	-3.98675	1.84775e-07	0.000686608	0.000426248	0.00916579
rs9749722	-0.0673034	-0.053786	0.0141	0.011563	1.758e-06	3.34e-06	A	G	A	G	A	G	5.56902	-3.10937	-3.90604	-3.96949	1.84246e-07	0.000686533	0.000272795	0.00907101
rs4673240	-0.0671981	-0.052093	0.0141	0.011461	1.848e-06	5.57e-06	C	C	C	T	T	T	5.50042	3.12819	-3.90239	-3.87633	2.69342e-07	0.000863733	0.000113437	0.00907101
rs72936860	-0.0670977	-0.054077	0.0141	0.011562	1.868e-06	2.96e-06	A	G	A	G	A	G	5.57626	-3.09129	-3.89311	-3.99228	1.76963e-07	0.000672185	0.000426126	0.00916579
rs72936862	-0.0672006	-0.053854	0.0141	0.011561	1.836e-06	3.24e-06	G	A	G	A	G	A	5.56891	-3.10309	-3.89973	-3.97553	1.84361e-07	0.000686533	0.000325994	0.00908325
rs72936866	-0.0673969	-0.05385	0.0141	0.011561	1.713e-06	3.25e-06	G	A	G	A	G	A	5.57668	-3.10942	-3.91147	-3.97489	1.76545e-07	0.000671532	0.00027233	0.00907101
rs114527590	-0.0673034	-0.053878	0.0141	0.011561	1.825e-06	3.21e-06	G	A	G	A	G	A	5.57435	-3.10539	-3.90582	-3.97718	1.78852e-07	0.000675128	0.000306551	0.00907101
rs72936869	-0.0673034	-0.053069	0.0141	0.011518	1.773e-06	4.14e-06	C	T	C	T	C	T	5.54228	-3.12952	-3.90714	-3.93079	2.13756e-07	0.000756758	0.000102145	0.00907101
rs72936870	-0.0673969	-0.053832	0.0141	0.011561	1.777e-06	3.27e-06	T	C	T	C	T	C	5.57574	-3.11013	-3.91151	-3.97353	1.77479e-07	0.000673338	0.000266335	0.00907101
rs72936872	-0.0673034	-0.053824	0.0141	0.011561	1.789e-06	3.28e-06	C	T	C	T	C	T	5.57151	-3.10751	-3.90594	-3.97308	1.81709e-07	0.000681983	0.000288564	0.00907101
rs72936873	-0.0673034	-0.053825	0.0141	0.011561	1.792e-06	3.28e-06	A	G	A	G	A	G	5.57156	-3.10747	-3.90594	-3.97315	1.81656e-07	0.000681983	0.000288897	0.00907101
rs72936875	-0.0673969	-0.053728	0.0141	0.01156	1.771e-06	3.41e-06	A	G	A	G	A	G	5.57051	-3.11404	-3.91172	-3.96598	1.82722e-07	0.000684505	0.000233212	0.00907101
rs72936879	-0.0673969	-0.053817	0.0141	0.011561	1.768e-06	3.29e-06	G	A	G	A	G	A	5.57495	-3.11072	-3.91154	-3.97239	1.78262e-07	0.000674842	0.000261337	0.00907101
rs72936881	-0.0670042	-0.053784	0.014	0.01156	1.83e-06	3.33e-06	C	T	C	T	C	T	5.57696	-3.11453	-3.91674	-3.97009	1.76276e-07	0.000671532	0.000229053	0.00907101
rs72936882	-0.0670042	-0.053802	0.014	0.011561	1.829e-06	3.31e-06	A	G	A	G	A	G	5.57766	-3.11401	-3.91671	-3.9711	1.75587e-07	0.000671103	0.000233501	0.00907101
rs142250318	-0.0669014	-0.05517	0.0141	0.011721	1.951e-06	2.55e-06	A	G	A	G	A	G	5.58658	-3.07164	-3.88063	-4.01878	1.67051e-07	0.00065121	0.000593096	0.00974221
rs114393235	-0.0667985	-0.053792	0.014	0.011561	1.954e-06	3.33e-06	G	T	G	T	G	T	5.56869	-3.10789	-3.90434	-3.9707	1.84583e-07	0.000686608	0.00028532	0.00907101
rs72926769	-0.066602	-0.053785	0.014	0.011561	2.132e-06	3.33e-06	T	C	T	C	T	C	5.56028	-3.10193	-3.89254	-3.9705	1.93429e-07	0.000707734	0.000335823	0.00909274
rs72926771	-0.0663962	-0.053839	0.014	0.011573	2.291e-06	3.34e-06	G	T	G	T	G	T	5.55177	-3.09545	-3.88015	-3.97071	2.02796e-07	0.000727783	0.000390778	0.00916579
rs72926772	-0.0660967	-0.053627	0.014	0.01156	2.501e-06	3.55e-06	T	C	T	C	T	C	5.53154	-3.09186	-3.86245	-3.95972	2.26856e-07	0.000791905	0.000421296	0.00916579
rs77230711	-0.0660967	-0.053609	0.014	0.011559	2.503e-06	3.58e-06	A	G	A	G	A	G	5.53083	-3.09238	-3.86248	-3.9587	2.27743e-07	0.000792093	0.00041682	0.00916579
rs75869289	-0.0660967	-0.053603	0.014	0.011559	2.503e-06	3.59e-06	T	C	T	C	T	C	5.53051	-3.09262	-3.86249	-3.95825	2.28143e-07	0.000792093	0.000414809	0.00916579
rs72926781	-0.0660967	-0.053585	0.014	0.011559	2.503e-06	3.61e-06	A	G	A	G	A	G	5.52956	-3.09333	-3.86253	-3.95688	2.29347e-07	0.000792684	0.000408777	0.00916579
rs72926782	-0.0660967	-0.053567	0.014	0.01156	2.519e-06	3.64e-06	A	G	A	G	A	G	5.52837	-3.09423	-3.86258	-3.95516	2.30868e-07	0.000796892	0.00040119	0.00916579
rs114604411	-0.0660967	-0.053432	0.014	0.011597	2.521e-06	4.14e-06	C	A	C	A	C	A	5.51225	-3.10633	-3.86324	-3.93196	2.52343e-07	0.00083686	0.000298549	0.00907101
rs72926786	-0.0666956	-0.053501	0.0141	0.011559	2.248e-06	3.74e-06	A	G	A	G	A	G	5.53027	-3.10068	-3.87029	-3.95029	2.2845e-07	0.000792093	0.000346457	0.00916579
rs116678869	-0.0661996	-0.054701	0.014	0.011689	2.352e-06	2.92e-06	G	A	G	A	G	A	5.56064	-3.07667	-3.86764	-3.99526	1.93043e-07	0.000706814	0.000550305	0.00958968
rs114702158	-0.0661996	-0.053315	0.014	0.011557	2.349e-06	4.03e-06	C	T	C	T	C	T	5.52002	-3.10695	-3.86929	-3.9369	2.41766e-07	0.000820466	0.000293285	0.00907101
rs114110842	-0.0666956	-0.053348	0.0141	0.011556	2.228e-06	3.96e-06	T	C	T	C	T	C	5.52294	-3.10619	-3.87059	-3.93972	2.379e-07	0.000810493	0.00029973	0.00907101
rs114079739	-0.0661996	-0.053238	0.014	0.011555	2.343e-06	4.14e-06	G	A	G	A	G	A	5.51645	-3.10964	-3.86944	-3.93175	2.46574e-07	0.000831937	0.000270468	0.00907101
rs72926793	-0.0666956	-0.053215	0.0141	0.011555	2.231e-06	4.18e-06	A	G	A	G	A	G	5.51618	-3.11129	-3.87087	-3.92996	2.46943e-07	0.000832496	0.000256514	0.00907101
rs72926794	-0.0661996	-0.053207	0.014	0.011554	2.339e-06	4.19e-06	G	A	G	A	G	A	5.51506	-3.11069	-3.8695	-3.92974	2.48471e-07	0.000833509	0.000261574	0.00907101
rs72926796	-0.0661996	-0.053207	0.014	0.011554	2.339e-06	4.19e-06	C	T	C	T	C	T	5.51506	-3.11069	-3.8695	-3.92974	2.48471e-07	0.000833509	0.000261574	0.00907101
rs72926799	-0.0661996	-0.053214	0.014	0.011554	2.335e-06	4.17e-06	A	G	A	G	A	G	5.51543	-3.11042	-3.86948	-3.93028	2.47967e-07	0.000833417	0.000263934	0.00907101
rs72926800	-0.066602	-0.053186	0.0141	0.011554	2.254e-06	4.22e-06	C	A	C	A	C	A	5.51108	-3.10929	-3.86533	-3.92827	2.53976e-07	0.00083839	0.000273462	0.00907101
rs115194657	-0.066602	-0.053724	0.0141	0.011556	2.255e-06	3.39e-06	G	A	G	A	G	A	5.539	-3.08836	-3.86419	-3.96844	2.17681e-07	0.000768061	0.000451019	0.00919692
rs72926802	-0.066602	-0.053175	0.0141	0.011554	2.253e-06	4.24e-06	C	T	C	T	C	T	5.51051	-3.10973	-3.86535	-3.92743	2.54788e-07	0.00083839	0.000269753	0.00907101
rs79642273	-0.066602	-0.053161	0.0141	0.011553	2.252e-06	4.26e-06	G	A	G	A	G	A	5.51001	-3.1101	-3.86537	-3.92672	2.55483e-07	0.000839311	0.000266583	0.00907101
rs72928605	-0.0690969	-0.054388	0.0142	0.01181	1.202e-06	4.18e-06	G	A	G	A	G	A	5.59471	3.11193	-3.98529	-3.92661	1.5963e-07	0.000626939	0.000251114	0.00907101
rs149268645	-0.0690969	-0.054088	0.0142	0.011655	1.205e-06	3.53e-06	A	G	A	G	A	G	5.61601	3.12819	-3.9844	-3.95778	1.4167e-07	0.000569632	0.000113463	0.00907101
rs141002954	-0.0667985	-0.053109	0.0141	0.011552	2.157e-06	4.34e-06	G	A	G	A	G	A	5.51552	-3.11822	-3.87721	-3.92278	2.47834e-07	0.000833417	0.000197786	0.00907101
rs1541853	-0.066602	-0.053167	0.0141	0.011552	2.314e-06	4.24e-06	C	A	C	A	C	A	5.51057	-3.10968	-3.86535	-3.92752	2.54699e-07	0.00083839	0.000270159	0.00907101
rs72928609	-0.0663026	-0.053081	0.014	0.011552	2.242e-06	4.39e-06	T	G	T	G	T	G	5.51314	-3.11863	-3.87594	-3.92069	2.51108e-07	0.00083686	0.000194315	0.00907101
rs72928610	-0.0667985	-0.053077	0.0141	0.011552	2.12e-06	4.41e-06	C	T	C	T	C	T	5.51384	-3.1195	-3.87728	-3.92035	2.50142e-07	0.00083686	0.000186983	0.00907101
rs143450835	-0.0667985	-0.053606	0.0141	0.011618	2.117e-06	4.01e-06	T	C	T	C	T	C	5.52565	-3.11057	-3.8768	-3.93741	2.34366e-07	0.000805782	0.000262642	0.00907101
rs72928620	-0.0666956	-0.052995	0.0141	0.011552	2.16e-06	4.55e-06	T	G	T	G	T	G	5.50534	-3.11951	-3.87131	-3.91429	2.62144e-07	0.000849483	0.000186902	0.00907101
rs72932553	-0.0666956	-0.053027	0.0141	0.011554	2.257e-06	4.51e-06	T	C	T	C	T	C	5.50654	-3.1186	-3.87126	-3.91603	2.6042e-07	0.000845987	0.000194619	0.00907101
rs7579667	-0.0666956	-0.053041	0.0141	0.011553	2.248e-06	4.48e-06	T	C	T	C	T	C	5.50751	-3.11786	-3.87122	-3.91744	2.59023e-07	0.000844065	0.000200902	0.00907101
rs72932554	-0.0667985	-0.053034	0.0141	0.011554	2.111e-06	4.49e-06	G	A	G	A	G	A	5.5111	-3.12158	-3.8774	-3.91639	2.53948e-07	0.00083839	0.000169355	0.00907101
rs72932556	-0.0667985	-0.053183	0.0141	0.011567	2.111e-06	4.33e-06	C	T	C	T	C	T	5.51579	-3.11802	-3.8772	-3.92316	2.47473e-07	0.000832825	0.000199484	0.00907101
rs72932559	-0.0667985	-0.053035	0.0141	0.011554	2.127e-06	4.5e-06	A	G	A	G	A	G	5.51116	-3.12154	-3.87739	-3.91646	2.53875e-07	0.00083839	0.000169693	0.00907101
rs72932560	-0.0667985	-0.053029	0.0141	0.011554	2.125e-06	4.51e-06	G	A	G	A	G	A	5.51084	-3.12178	-3.87741	-3.91601	2.54316e-07	0.00083839	0.000167666	0.00907101
rs72932561	-0.0667985	-0.05301	0.0141	0.011554	2.15e-06	4.55e-06	A	G	A	G	A	G	5.50985	-3.12254	-3.87745	-3.91456	2.55717e-07	0.000839552	0.000161244	0.00907101
rs72932566	-0.0666956	-0.053307	0.0141	0.011563	2.256e-06	4.09e-06	T	C	T	C	T	C	5.51908	-3.1091	-3.87075	-3.93415	2.43022e-07	0.00082313	0.000275079	0.00907101
rs72932572	-0.0667985	-0.053322	0.0141	0.011563	2.158e-06	4.06e-06	C	T	C	T	C	T	5.52406	-3.11177	-3.87686	-3.93511	2.36433e-07	0.00080812	0.000252479	0.00907101
rs72932573	-0.066602	-0.053261	0.0141	0.011563	2.302e-06	4.17e-06	G	T	G	T	G	T	5.51285	-3.10796	-3.86526	-3.93082	2.51515e-07	0.00083686	0.00028477	0.00907101
rs148707292	-0.066602	-0.052999	0.0141	0.011562	2.315e-06	4.63e-06	A	G	A	G	A	G	5.49932	-3.11821	-3.86581	-3.91127	2.70966e-07	0.000867147	0.000197905	0.00907101
rs145299755	-0.066602	-0.05325	0.0141	0.011564	2.313e-06	4.19e-06	C	T	C	T	C	T	5.51203	-3.10858	-3.86529	-3.92963	2.52656e-07	0.00083737	0.000279515	0.00907101
rs140750546	-0.0636975	-0.053026	0.0141	0.011577	6.228e-06	4.71e-06	T	C	T	C	T	C	5.38007	-3.02555	-3.69233	-3.91303	5.1837e-07	0.00143349	0.000987421	0.0119751
rs76461893	-0.0664991	-0.053315	0.0141	0.011564	2.364e-06	4.08e-06	C	T	C	T	C	T	5.51127	-3.10272	-3.859	-3.93474	2.53721e-07	0.00083839	0.00032914	0.00908325
rs72932574	-0.0664991	-0.053324	0.0141	0.011564	2.392e-06	4.07e-06	C	T	C	T	C	T	5.51174	-3.10236	-3.85898	-3.93542	2.53058e-07	0.000838172	0.000332169	0.00908325
rs72932575	-0.0664991	-0.053314	0.0141	0.011564	2.38e-06	4.08e-06	G	A	G	A	G	A	5.51121	-3.10276	-3.859	-3.93467	2.53794e-07	0.00083839	0.000328804	0.00908325
rs72932583	-0.0663962	-0.053346	0.0141	0.011564	2.437e-06	4.03e-06	T	C	T	C	T	C	5.50872	-3.09821	-3.85278	-3.93727	2.57304e-07	0.000842196	0.000367373	0.00916579
rs6728861	-0.0663962	-0.053341	0.0141	0.011564	2.454e-06	4.04e-06	A	G	A	G	A	G	5.50846	-3.09841	-3.85279	-3.93689	2.57678e-07	0.000842196	0.00036569	0.00916579
rs148812085	-0.0663962	-0.053487	0.0141	0.011565	2.493e-06	3.81e-06	T	C	T	C	T	C	5.51592	-3.09281	-3.85249	-3.94762	2.47293e-07	0.000832753	0.000413216	0.00916579
rs4675310	-0.0655951	-0.053797	0.014	0.011623	2.956e-06	3.74e-06	G	G	G	A	A	A	5.50467	-3.08054	-3.83253	-3.95134	2.63116e-07	0.00085077	0.000517422	0.00945275
rs2351524	-0.0663001	-0.053779	0.0141	0.011623	2.558e-06	3.77e-06	T	T	T	C	C	C	5.51328	-3.08881	-3.84669	-3.94958	2.50923e-07	0.00083686	0.000447173	0.00919692
rs72932590	-0.0663026	-0.053586	0.0141	0.011566	2.532e-06	3.66e-06	C	A	C	A	C	A	5.51712	-3.08609	-3.84669	-3.95494	2.45661e-07	0.000829922	0.00047023	0.00920236
rs145538381	-0.0661996	-0.053543	0.0141	0.011567	2.678e-06	3.73e-06	C	T	C	T	C	T	5.51044	-3.08469	-3.84064	-3.9515	2.54883e-07	0.00083839	0.000482179	0.00926491
rs115654617	-0.0660967	-0.054429	0.0141	0.011689	2.708e-06	3.27e-06	A	C	A	C	A	C	5.52314	-3.06887	-3.83381	-3.97581	2.37629e-07	0.000810493	0.000616737	0.00984304
rs140168762	-0.0657035	-0.053435	0.014	0.011565	2.963e-06	3.89e-06	G	A	G	A	G	A	5.50413	-3.08774	-3.83925	-3.94405	2.63898e-07	0.000852533	0.00045629	0.00919692
rs72934505	-0.0654974	-0.05439	0.0141	0.01158	3.451e-06	2.68e-06	G	T	G	T	G	T	5.52413	-3.03131	-3.79699	-4.01235	2.36335e-07	0.00080812	0.000937886	0.011649
rs72934510	-0.0657971	-0.054282	0.0141	0.011582	3.253e-06	2.82e-06	A	G	A	G	A	G	5.52982	-3.04553	-3.81515	-4.00294	2.29024e-07	0.000792093	0.00081598	0.0109993
rs72934512	-0.0657971	-0.054282	0.0141	0.011582	3.26e-06	2.82e-06	G	A	G	A	G	A	5.52982	-3.04553	-3.81515	-4.00294	2.29024e-07	0.000792093	0.00081598	0.0109993
rs72934513	-0.0657971	-0.054337	0.0141	0.011582	3.26e-06	2.75e-06	C	T	C	T	C	T	5.53275	-3.04339	-3.81503	-4.00711	2.25334e-07	0.000787761	0.000834313	0.0110211
rs151316549	-0.0656005	-0.055604	0.0141	0.011715	3.467e-06	2.1e-06	T	C	T	C	T	C	5.55902	-3.01248	-3.80191	-4.05563	1.94793e-07	0.000712227	0.00110011	0.012648
rs78907692	-0.0656005	-0.054159	0.0141	0.011583	3.496e-06	2.97e-06	G	A	G	A	G	A	5.51514	-3.04418	-3.80367	-3.9936	2.48367e-07	0.000833509	0.000827534	0.0109993
rs72934514	-0.0683967	-0.053964	0.0143	0.01178	1.677e-06	4.7e-06	G	A	G	A	G	A	5.53188	3.13716	-3.91597	-3.9073	2.2642e-07	0.000790911	3.75159e-05	0.00907101
rs72934519	-0.065104	-0.054802	0.0141	0.011582	4.037e-06	2.26e-06	G	A	G	A	G	A	5.53016	-3.003	-3.77261	-4.04353	2.28584e-07	0.000792093	0.00118209	0.013216
rs115810193	-0.065104	-0.054725	0.0141	0.011585	4.122e-06	2.35e-06	G	A	G	A	G	A	5.52525	-3.00652	-3.7728	-4.03662	2.34883e-07	0.000806167	0.00115164	0.0129769
rs142013255	-0.0648978	-0.054369	0.0141	0.011584	4.396e-06	2.73e-06	G	A	G	A	G	A	5.49817	-3.01342	-3.76124	-4.01035	2.72695e-07	0.000871288	0.00109195	0.012636
rs72934535	-0.0724044	-0.058466	0.0154	0.012583	2.683e-06	3.43e-06	C	T	C	T	C	T	5.52489	-3.07967	-3.84575	-3.9667	2.35344e-07	0.00080703	0.000524814	0.00952698
rs72934537	-0.0648978	-0.054381	0.0142	0.011583	4.614e-06	2.71e-06	A	G	A	G	A	G	5.48099	-2.99785	-3.73389	-4.01239	2.99661e-07	0.000928451	0.00122679	0.0134956
rs72934545	-0.0648978	-0.054417	0.0142	0.011584	4.6e-06	2.68e-06	T	G	T	G	T	G	5.48268	-2.99663	-3.73383	-4.01476	2.96896e-07	0.000924941	0.00123734	0.0134956
rs72934546	-0.0650009	-0.054435	0.0142	0.011584	4.444e-06	2.65e-06	A	G	A	G	A	G	5.48769	-2.99928	-3.7399	-4.01595	2.88845e-07	0.000908495	0.00121431	0.0134363
rs72934550	-0.0648041	-0.05424	0.0141	0.011583	4.592e-06	2.87e-06	A	C	A	C	A	C	5.48776	-3.01521	-3.75591	-4.00109	2.88733e-07	0.000908495	0.00107655	0.0125728
rs72934551	-0.0648978	-0.055603	0.0142	0.011715	4.667e-06	2.11e-06	T	C	T	C	T	C	5.51325	-2.97486	-3.73261	-4.05752	2.50967e-07	0.00083686	0.00142718	0.0146776
rs72934556	-0.0676026	-0.054864	0.0143	0.01179	2.293e-06	3.32e-06	G	T	G	T	G	T	5.54393	-3.08809	-3.86737	-3.97223	2.11811e-07	0.000750887	0.000453251	0.00919692
rs149215222	-0.065104	-0.053875	0.0142	0.011775	4.272e-06	4.83e-06	A	G	A	G	A	G	5.41491	-3.05906	-3.74911	-3.90711	4.29501e-07	0.00122588	0.000700396	0.0104771
rs72934563	-0.0650009	-0.054206	0.0142	0.011583	4.362e-06	2.92e-06	A	G	A	G	A	G	5.47559	-3.00801	-3.74039	-3.99895	3.08652e-07	0.000946381	0.00113876	0.0128995
rs72934573	-0.0653007	-0.054299	0.0142	0.011584	3.957e-06	2.81e-06	G	A	G	A	G	A	5.49214	-3.01429	-3.75799	-4.00514	2.81874e-07	0.000894078	0.00108446	0.0126171
rs72934583	-0.0648041	-0.052927	0.0141	0.011568	4.382e-06	4.83e-06	G	T	G	T	G	T	5.42124	-3.06427	-3.75859	-3.90677	4.15032e-07	0.00119353	0.000655881	0.0100565
rs140201293	-0.0672006	-0.05259	0.0143	0.011726	2.624e-06	7.4e-06	C	T	C	T	C	T	5.42553	3.12964	-3.84788	-3.82495	4.05473e-07	0.00117133	0.000101189	0.00907101
rs72934589	-0.0650009	-0.052584	0.0142	0.011571	4.481e-06	5.59e-06	T	C	T	C	T	C	5.39178	-3.07004	-3.74376	-3.88015	4.86688e-07	0.0013595	0.000606745	0.00982974
rs72934591	-0.065104	-0.052559	0.0142	0.011571	4.32e-06	5.64e-06	A	G	A	G	A	G	5.39458	-3.0744	-3.74993	-3.87808	4.79401e-07	0.00134272	0.000569646	0.00958968
rs146099848	-0.0614995	-0.050553	0.0143	0.011662	1.75e-05	1.48e-05	A	G	A	G	A	G	5.10593	-3.03797	-3.5157	-3.70275	2.18207e-06	0.00477503	0.00158633	0.0155503
rs72934601	-0.061603	-0.050609	0.0143	0.011663	1.711e-05	1.45e-05	A	G	A	G	A	G	5.11274	-3.03936	-3.52168	-3.70646	2.10739e-06	0.00464652	0.00156484	0.0154797
rs72936304	-0.061697	-0.051789	0.0143	0.011798	1.681e-05	1.15e-05	G	T	G	T	G	T	5.1477	-3.01819	-3.52597	-3.75052	1.76135e-06	0.00400307	0.00189206	0.0179315
rs72936309	-0.061603	-0.050639	0.0143	0.011659	1.789e-05	1.42e-05	T	G	T	G	T	G	5.11526	-3.03738	-3.52158	-3.71003	2.08045e-06	0.00460066	0.00159535	0.0155663
rs72936323	-0.0622045	-0.049532	0.0144	0.01167	1.6e-05	2.22e-05	G	T	G	T	G	T	5.06109	-3.09195	-3.53404	-3.62287	2.74061e-06	0.00562406	0.000757746	0.0109166
rs72936326	-0.0621012	-0.049718	0.0144	0.011677	1.644e-05	2.09e-05	T	C	T	C	T	C	5.06519	-3.08177	-3.52766	-3.63479	2.68439e-06	0.00554962	0.000913519	0.0116231
rs72936332	-0.0619978	-0.050089	0.0144	0.011683	1.692e-05	1.83e-05	C	T	C	T	C	T	5.07926	-3.0636	-3.52087	-3.66093	2.49939e-06	0.00525872	0.00119197	0.0132919
rs72936348	-0.061697	-0.050271	0.0144	0.011697	1.789e-05	1.75e-05	T	C	T	C	T	C	5.07388	-3.04817	-3.50301	-3.67058	2.56866e-06	0.00536998	0.00142906	0.0146776
rs72936353	-0.0619978	-0.048858	0.0144	0.011701	1.632e-05	3.01e-05	G	A	G	A	G	A	5.01094	-3.11951	-3.52366	-3.56277	3.52803e-06	0.00671191	0.000336752	0.00909274
rs116219813	-0.0621012	-0.049487	0.0144	0.01175	1.59e-05	2.57e-05	T	C	T	C	T	C	5.03702	-3.10481	-3.52881	-3.59431	3.0948e-06	0.00616042	0.0005612	0.00958968
rs72938351	-0.0746992	-0.053907	0.0155	0.012784	1.516e-06	2.51e-05	G	A	G	A	G	A	5.3396	2.94606	-3.95565	-3.58667	6.43946e-07	0.00172613	0.00168089	0.0162166
rs114863726	-0.0670042	-0.050545	0.0145	0.011907	3.969e-06	2.21e-05	A	G	A	G	A	G	5.23684	3.04888	-3.78784	-3.61619	1.10877e-06	0.00272676	0.00141822	0.0146452
rs116426890	-0.0653007	-0.047905	0.0145	0.011999	6.842e-06	6.61e-05	T	C	T	C	T	C	5.01951	2.9737	-3.69514	-3.39727	3.37963e-06	0.00652406	0.00258618	0.0218134
rs72940158	-0.0884961	-0.095452	0.0225	0.019249	8.265e-05	7.23e-07	G	A	G	A	G	A	5.32175	-2.5716	-3.19049	-4.25931	7.08236e-07	0.00187545	0.0055383	0.0369783
rs4672743	-0.0893013	0.069608	0.0239	0.019858	0.0001842	0.000459	T	C	T	C	T	C	4.52743	3.0985	-3.23568	3.1667	3.53989e-05	0.0360814	0.0010777	0.0125728
rs9876664	-0.0361969	0.029806	0.0096	0.00776	0.0001546	0.000124	T	G	T	G	T	G	4.76423	-3.02909	-3.27275	3.46223	1.1782e-05	0.0165156	0.00227358	0.0198909
rs2325036	-0.0363994	0.028883	0.0095	0.007754	0.0001352	0.000197	C	A	C	A	C	A	4.72572	-3.11733	-3.32126	3.36179	1.41443e-05	0.0188753	0.000488349	0.00926491
rs6549055	-0.0361969	0.028173	0.0096	0.007754	0.000153	0.000282	G	A	G	A	G	A	4.6298	-3.13403	-3.26757	3.27995	2.2153e-05	0.0259707	0.000171327	0.00907101
rs2875529	-0.0363994	0.027913	0.0095	0.007813	0.0001367	0.000356	G	A	G	A	G	A	4.62885	3.08699	-3.31746	3.2281	2.22514e-05	0.0260536	0.00123853	0.0134956
rs11127907	-0.049704	0.030667	0.0104	0.008393	1.6e-06	0.00026	G	A	G	A	G	A	5.29098	2.7153	-4.11803	3.3221	8.33825e-07	0.00215258	0.00389277	0.0286172
rs11708024	-0.0469981	0.027286	0.0102	0.008301	4.325e-06	0.001018	A	G	A	G	A	G	4.96907	2.58864	-3.96432	2.99597	4.34789e-06	0.00781513	0.00994521	0.0470562
rs10865612	-0.0437968	0.027559	0.0097	0.007847	5.876e-06	0.000448	C	T	C	T	C	T	5.03304	2.74718	-3.89196	3.19126	3.15743e-06	0.00622759	0.00636054	0.0399226
rs61439785	-0.0444952	0.027471	0.0097	0.007845	4.271e-06	0.000466	G	A	G	A	G	A	5.0753	2.71251	-3.95238	3.18392	2.55025e-06	0.00533788	0.00699204	0.041519
rs58382609	-0.0444952	0.027473	0.0097	0.007845	4.299e-06	0.000465	G	T	G	T	G	T	5.07544	2.71265	-3.95238	3.18414	2.54837e-06	0.00533607	0.00698956	0.041519
rs7431895	-0.0443039	0.026715	0.0097	0.007839	4.759e-06	0.000659	C	T	C	T	C	T	5.00888	2.67053	-3.93342	3.10113	3.56472e-06	0.00673953	0.00778348	0.042168
rs10511068	-0.0448013	0.027095	0.0097	0.007836	3.823e-06	0.000549	G	T	G	T	G	T	5.07161	2.67666	-3.97787	3.14608	2.59839e-06	0.00541487	0.00766588	0.0421313
rs1375217	-0.0443996	0.026979	0.0097	0.007835	4.504e-06	0.000578	G	A	G	A	G	A	5.03554	2.68556	-3.94262	3.13248	3.11799e-06	0.00619248	0.00749659	0.0421313
rs1448614	-0.0443996	0.026802	0.0097	0.007835	4.583e-06	0.000628	G	T	G	T	G	T	5.02278	2.67347	-3.94205	3.11265	3.32456e-06	0.00645144	0.00772696	0.0421313
rs1448613	-0.0443996	0.027014	0.0097	0.007847	4.481e-06	0.00058	A	G	A	G	A	G	5.03508	2.68513	-3.9426	3.13177	3.12515e-06	0.00619497	0.00750474	0.0421313
rs17023377	-0.0443996	0.026847	0.0097	0.007837	4.422e-06	0.000617	T	C	T	C	T	C	5.02553	2.67608	-3.94217	3.11692	3.27902e-06	0.00639125	0.00767699	0.0421313
rs60732670	-0.0446004	0.026958	0.0097	0.007836	4.173e-06	0.000584	C	T	C	T	C	T	5.04776	2.6756	-3.95999	3.13024	2.93169e-06	0.00593259	0.00768612	0.0421313
rs10511067	-0.0444952	0.026607	0.0097	0.007836	4.217e-06	0.000689	G	A	G	A	G	A	5.01523	2.65591	-3.94973	3.09065	3.45306e-06	0.00660283	0.00806649	0.0426378
rs12631564	-0.0446004	0.026767	0.0097	0.007837	4.18e-06	0.00064	A	G	A	G	A	G	5.03379	2.66233	-3.95937	3.10845	3.14549e-06	0.00621579	0.00794166	0.042619
rs11714569	-0.0446004	0.026861	0.0097	0.007835	4.103e-06	0.000611	C	T	C	T	C	T	5.04103	2.66922	-3.95969	3.11975	3.0329e-06	0.00607791	0.00780853	0.042168
rs11914525	-0.0444952	0.026915	0.0097	0.007839	4.428e-06	0.0006	G	A	G	A	G	A	5.03659	2.67631	-3.95068	3.12401	3.10149e-06	0.00616671	0.00767269	0.0421313
rs11926422	-0.0443996	0.026857	0.0097	0.007839	4.519e-06	0.000617	G	T	G	T	G	T	5.02575	2.6763	-3.94218	3.11727	3.27529e-06	0.00638635	0.00767287	0.0421313
rs55782528	-0.043902	0.02699	0.0097	0.007847	5.722e-06	0.000586	A	C	A	C	A	C	4.9988	2.70423	-3.8993	3.12786	3.74899e-06	0.00700342	0.00714587	0.0418515
rs6787851	-0.0435957	0.026993	0.0097	0.007853	6.748e-06	0.000591	T	C	T	C	T	C	4.97632	2.71593	-3.87264	3.12513	4.19387e-06	0.00762189	0.00692905	0.0412591
rs55776605	-0.0435	0.027072	0.0097	0.007853	7.076e-06	0.00057	G	A	G	A	G	A	4.97546	2.72538	-3.86457	3.13373	4.21196e-06	0.00764417	0.00675555	0.0408492
rs62261725	-0.045002	0.036112	0.0099	0.008036	5.884e-06	7.1e-06	G	A	G	A	G	A	5.65459	-3.08571	-3.94215	4.05387	1.13985e-07	0.000476968	0.000473477	0.00920236
rs57533494	-0.0475036	0.03514	0.01	0.008138	1.925e-06	1.59e-05	C	A	C	A	C	A	5.66912	3.03891	-4.11025	3.90446	1.04981e-07	0.000444256	0.000872716	0.0113195
rs57153235	-0.0475036	0.034564	0.01	0.008121	1.934e-06	2.11e-05	G	T	G	T	G	T	5.63072	3.01168	-4.10871	3.85013	1.30423e-07	0.000531515	0.00110702	0.012648
rs4856605	-0.0467023	0.035404	0.01	0.008086	2.872e-06	1.21e-05	A	G	A	G	A	G	5.65707	3.09727	-4.04424	3.95558	1.12395e-07	0.000470693	0.000375399	0.00916579
rs17879296	-0.0366019	0.027917	0.0097	0.007777	0.0001473	0.000334	A	C	A	C	A	C	4.60372	3.12487	-3.26891	3.24168	2.49873e-05	0.0281978	0.000398479	0.00916579
rs7627287	-0.0368043	0.027908	0.0096	0.007775	0.0001394	0.000334	G	A	G	A	G	A	4.64086	3.09474	-3.31979	3.24292	2.10465e-05	0.0251654	0.00106238	0.0125216
rs13071488	-0.0366983	0.027984	0.0097	0.007779	0.000148	0.000324	A	G	A	G	A	G	4.61473	3.12394	-3.27748	3.24867	2.37517e-05	0.0272802	0.000420555	0.00916579
rs7620825	-0.0369007	0.027953	0.0096	0.007775	0.0001286	0.000326	T	G	T	G	T	G	4.65073	3.09285	-3.32839	3.24824	2.01029e-05	0.0243706	0.00110546	0.012648
rs12489145	-0.0326027	0.028901	0.0097	0.007805	0.0007425	0.000215	T	C	T	C	T	C	4.43268	-2.8818	-2.92434	3.3312	5.41196e-05	0.0475546	0.00737948	0.0421313
rs4508773	-0.0333961	0.02902	0.0098	0.007806	0.0006471	0.000203	T	C	T	C	T	C	4.46949	-2.90017	-2.96402	3.34528	4.59405e-05	0.0425647	0.00683878	0.0411285
rs2325006	-0.0338022	0.029215	0.0098	0.007796	0.0005559	0.00018	A	G	A	G	A	G	4.51346	-2.90788	-2.99968	3.37242	3.77077e-05	0.0376586	0.00627533	0.0396779
rs12485709	-0.0344014	0.029322	0.0098	0.007792	0.0004512	0.000169	C	T	C	T	C	T	4.55941	-2.93304	-3.05159	3.38762	3.06124e-05	0.0325042	0.00528252	0.0358844
rs68058340	-0.0371994	0.026126	0.0097	0.007775	0.0001366	0.000783	G	A	G	A	G	A	4.49912	2.96969	-3.3151	3.04174	4.02251e-05	0.0391075	0.00458094	0.0325611
rs4688895	-0.0369007	0.0261	0.0098	0.007781	0.0001631	0.0008	G	A	G	A	G	A	4.45127	3.00086	-3.25629	3.03486	4.98287e-05	0.0450244	0.0039413	0.0288259
rs56339824	-0.0372958	0.026352	0.0098	0.007771	0.0001301	0.000701	C	A	C	A	C	A	4.49944	3.00133	-3.29118	3.06809	4.01657e-05	0.0390874	0.00372674	0.027732
rs12486982	-0.0374981	0.026336	0.0098	0.00777	0.0001275	0.000704	C	T	C	T	C	T	4.51152	2.99023	-3.30853	3.06716	3.80388e-05	0.0378811	0.00402543	0.0293412
rs35259978	-0.0369971	0.026679	0.0098	0.007787	0.0001493	0.000616	A	G	A	G	A	G	4.50194	3.03587	-3.26637	3.09811	3.97178e-05	0.0388593	0.00280184	0.0225719
rs35012249	-0.0371031	0.026339	0.0098	0.00777	0.0001477	0.000704	T	C	T	C	T	C	4.48625	3.0104	-3.27458	3.06653	4.2618e-05	0.0406205	0.003483	0.0265128
rs62261591	-0.0371031	0.02629	0.0098	0.007773	0.0001475	0.000723	T	G	T	G	T	G	4.48155	3.00616	-3.27439	3.05985	4.35264e-05	0.0411713	0.00359674	0.0270904
rs62261592	-0.0371031	0.026315	0.0098	0.007772	0.0001462	0.000714	A	G	A	G	A	G	4.48381	3.0082	-3.27448	3.06305	4.30885e-05	0.0409327	0.00354213	0.026773
rs62261593	-0.0374018	0.026024	0.0098	0.007872	0.000125	0.000951	A	G	A	G	A	G	4.45414	2.9481	-3.29816	2.99357	4.91973e-05	0.0446048	0.00544749	0.036657
rs13065014	-0.0389034	0.026591	0.0098	0.007779	7.566e-05	0.000634	C	T	C	T	C	T	4.62062	2.93696	-3.43007	3.09592	2.31142e-05	0.0267886	0.00493834	0.0342089
rs35177461	-0.0387013	0.026616	0.0098	0.007778	8.317e-05	0.000625	C	A	C	A	C	A	4.60963	2.94875	-3.4128	3.09864	2.43164e-05	0.0277071	0.00464691	0.032921
rs13073604	-0.0387013	0.026345	0.0098	0.007782	8.319e-05	0.000715	C	T	C	T	C	T	4.58743	2.92855	-3.41188	3.06652	2.69306e-05	0.0297026	0.00514681	0.0352976
rs62263322	-0.0389995	0.026578	0.0098	0.00778	7.355e-05	0.000639	A	G	A	G	A	G	4.62564	2.93116	-3.43829	3.0943	2.25839e-05	0.0263487	0.00483588	0.0337584
rs12491891	-0.0390957	0.026317	0.0098	0.00778	6.94e-05	0.000722	T	C	T	C	T	C	4.6117	2.90801	-3.44572	3.06509	2.4086e-05	0.0275495	0.00565935	0.0374372
rs13061174	-0.0392976	0.026549	0.0098	0.007777	6.375e-05	0.000644	A	G	A	G	A	G	4.64375	2.91554	-3.46386	3.09291	2.07654e-05	0.0249564	0.00520618	0.0355345
rs62263325	-0.0377003	0.027219	0.0098	0.007843	0.000121	0.000523	G	A	G	A	G	A	4.57462	3.02463	-3.32794	3.13879	2.85574e-05	0.0308979	0.00293563	0.0232532
rs58783194	-0.0352996	0.026419	0.0094	0.007834	0.0001847	0.000749	A	G	A	G	A	G	4.45603	3.01603	-3.24823	3.05045	4.87841e-05	0.0443529	0.00351225	0.026594
rs12491181	-0.0343048	0.026621	0.0095	0.007512	0.0003027	0.000397	T	C	T	C	T	C	4.47515	-3.09953	-3.13096	3.19751	4.47911e-05	0.041922	0.00111155	0.0126581
rs12631402	-0.0350003	0.02655	0.0095	0.007637	0.0002213	0.000512	G	A	G	A	G	A	4.47694	3.1095	-3.19097	3.14018	4.4434e-05	0.0417069	0.000847806	0.0111309
rs13100969	-0.0350003	0.026418	0.0095	0.007637	0.000211	0.000546	G	A	G	A	G	A	4.466	3.10009	-3.19054	3.125	4.66612e-05	0.0430121	0.00115622	0.0129944
rs11127920	0.0308007	-0.028704	0.0094	0.007649	0.0009809	0.000176	T	T	T	C	C	C	4.4186	-2.80936	2.85444	-3.37287	5.75978e-05	0.049608	0.0101041	0.047386
rs223498	-0.0400953	-0.025963	0.0098	0.007614	4.123e-05	0.000653	C	A	C	A	C	A	4.43745	2.84387	-3.36239	-2.89573	5.2987e-05	0.046929	0.00851029	0.0431247
rs223497	-0.0374981	-0.027483	0.0095	0.007621	8.61e-05	0.000313	C	T	C	T	C	T	4.46161	3.03732	-3.236	-3.07153	4.7585e-05	0.0436374	0.00291271	0.0232001
rs223484	-0.0384031	-0.030442	0.0093	0.007561	3.715e-05	5.73e-05	A	G	A	G	A	G	4.81904	-3.10825	-3.37905	-3.43587	9.06054e-06	0.0136668	0.000635044	0.00998354
rs223482	-0.0395956	-0.030268	0.0094	0.007557	2.578e-05	6.26e-05	G	A	G	A	G	A	4.85434	3.12183	-3.44946	-3.41554	7.63833e-06	0.0118981	0.000355085	0.00916579
rs223481	-0.0389995	-0.030045	0.0093	0.007558	2.663e-05	7.1e-05	C	T	C	T	C	T	4.82539	3.11537	-3.43436	-3.38962	8.78747e-06	0.0133898	0.000471247	0.00920236
rs223480	-0.0385955	-0.030437	0.0093	0.007559	3.352e-05	5.72e-05	C	T	C	T	C	T	4.83118	-3.11861	-3.39648	-3.43573	8.54525e-06	0.0130793	0.000412876	0.00916579
rs150899	-0.0387013	-0.030233	0.0093	0.00756	3.103e-05	6.43e-05	T	C	T	C	T	C	4.82109	-3.13893	-3.40675	-3.4113	8.97158e-06	0.0135834	5.07556e-05	0.00907101
rs223479	-0.0384993	-0.032177	0.0093	0.007602	3.699e-05	2.34e-05	C	T	C	T	C	T	4.9522	-3.00775	-3.38262	-3.61692	4.72744e-06	0.00828989	0.00217117	0.0195825
rs223477	-0.0384031	-0.030397	0.0093	0.00756	3.701e-05	5.86e-05	G	A	G	A	G	A	4.81575	-3.1111	-3.37919	-3.43111	9.20557e-06	0.0138299	0.000580711	0.00966322
rs150898	-0.0387975	-0.029949	0.0093	0.007559	2.93e-05	7.5e-05	C	T	C	T	C	T	4.80481	3.1193	-3.41639	-3.37853	9.70285e-06	0.0143914	0.000424361	0.00916579
rs150897	-0.0387013	-0.030212	0.0093	0.007561	3.043e-05	6.52e-05	T	C	T	C	T	C	4.81909	-3.14068	-3.40683	-3.40839	9.05828e-06	0.0136668	1.74242e-05	0.00907101
rs223476	-0.0394995	-0.029776	0.0094	0.007563	2.596e-05	8.33e-05	T	G	T	G	T	G	4.8076	3.09061	-3.44254	-3.35588	9.57342e-06	0.0142557	0.000971425	0.0118874
rs150896	-0.0394034	-0.02978	0.0094	0.007563	2.607e-05	8.32e-05	C	T	C	T	C	T	4.80192	3.09605	-3.43391	-3.35659	9.8383e-06	0.0145143	0.000867604	0.0112917
rs223474	-0.0389995	-0.030343	0.0094	0.007569	3.276e-05	6.17e-05	A	G	A	G	A	G	4.81975	-3.12736	-3.39593	-3.42018	9.0296e-06	0.0136429	0.000270883	0.00907101
rs223473	-0.0389034	-0.030635	0.0093	0.007659	3.097e-05	6.4e-05	T	C	T	C	T	C	4.83415	3.13366	-3.42503	-3.41147	8.4233e-06	0.012925	0.000142527	0.00907101
rs223472	-0.0395956	-0.03191	0.0093	0.00757	2.26e-05	2.52e-05	C	T	C	T	C	T	5.00786	-3.07582	-3.48239	-3.59884	3.58286e-06	0.00676225	0.00100465	0.0121498
rs223467	-0.0399993	-0.031699	0.0093	0.007568	1.702e-05	2.84e-05	T	C	T	C	T	C	5.01631	-3.11076	-3.51962	-3.57431	3.43427e-06	0.00658127	0.000470383	0.00920236
rs223466	-0.0399993	-0.031677	0.0093	0.007568	1.715e-05	2.88e-05	C	A	C	A	C	A	5.01455	-3.11223	-3.51969	-3.57176	3.46484e-06	0.00662053	0.000447951	0.00919692
rs223465	-0.0399993	-0.032152	0.0093	0.007569	1.857e-05	2.19e-05	C	A	C	A	C	A	5.05251	-3.08101	-3.51814	-3.62636	2.86218e-06	0.00580986	0.000925118	0.0116473
rs223464	-0.0399993	-0.031977	0.0093	0.00757	1.767e-05	2.43e-05	A	G	A	G	A	G	5.03802	-3.09284	-3.51873	-3.60558	3.07921e-06	0.00613638	0.000744151	0.0107932
rs223463	-0.0399032	-0.032079	0.0093	0.00757	1.95e-05	2.29e-05	C	T	C	T	C	T	5.04037	-3.08101	-3.50969	-3.61765	3.04296e-06	0.00608264	0.000925113	0.0116473
rs223462	-0.0397975	-0.032336	0.0093	0.00757	2.023e-05	1.97e-05	T	C	T	C	T	C	5.05478	-3.05852	-3.49927	-3.64773	2.8295e-06	0.00575913	0.00127003	0.0136447
rs223461	-0.0400953	-0.031664	0.0093	0.00757	1.641e-05	2.91e-05	C	A	C	A	C	A	5.01877	-3.11873	-3.52847	-3.56903	3.39219e-06	0.0065293	0.000348659	0.00916579
rs223460	-0.0399032	-0.03214	0.0093	0.00757	1.82e-05	2.2e-05	C	T	C	T	C	T	5.04531	-3.07699	-3.50949	-3.62473	2.96809e-06	0.00599007	0.000986669	0.0119751
rs223459	-0.0397014	-0.032294	0.0093	0.00757	2.138e-05	2.01e-05	T	C	T	C	T	C	5.04551	-3.05615	-3.4907	-3.64311	2.96507e-06	0.00598628	0.00130637	0.0138481
rs223455	-0.0397014	-0.032062	0.0093	0.00757	2.129e-05	2.31e-05	C	T	C	T	C	T	5.02665	-3.0714	-3.49147	-3.6162	3.26054e-06	0.00637181	0.00107227	0.0125728
rs223454	-0.0402971	-0.031483	0.0093	0.007572	1.58e-05	3.25e-05	A	G	A	G	A	G	5.01616	3.14113	-3.54737	-3.54656	3.43689e-06	0.00658151	7.00174e-06	0.00907101
rs223453	-0.040201	-0.031879	0.0093	0.007572	1.653e-05	2.59e-05	C	T	C	T	C	T	5.04188	-3.11054	-3.53736	-3.59272	3.01994e-06	0.00606486	0.000473707	0.00920236
rs223452	-0.0397975	-0.032179	0.0093	0.007571	2.057e-05	2.16e-05	T	C	T	C	T	C	5.04167	-3.06909	-3.4998	-3.62903	3.02309e-06	0.00606605	0.00110772	0.012648
rs150895	-0.0404027	-0.031496	0.0093	0.007574	1.521e-05	3.24e-05	A	G	A	G	A	G	5.02312	3.13591	-3.55693	-3.54683	3.31898e-06	0.00644518	8.67275e-05	0.00907101
rs223448	-0.0404027	-0.031674	0.0093	0.007579	1.512e-05	2.96e-05	G	A	G	A	G	A	5.03563	-3.13675	-3.55641	-3.56504	3.1166e-06	0.00619206	7.39005e-05	0.00907101
rs223447	-0.0397975	-0.031916	0.0093	0.007576	2.064e-05	2.55e-05	T	C	T	C	T	C	5.01867	-3.08785	-3.50074	-3.59609	3.39398e-06	0.00652981	0.00082039	0.0109993
rs223446	-0.0397975	-0.031993	0.0093	0.007572	2.027e-05	2.42e-05	G	T	G	T	G	T	5.02625	-3.08164	-3.50043	-3.60697	3.26708e-06	0.00637883	0.00091552	0.0116231
rs223445	-0.0397975	-0.032227	0.0093	0.007573	2.037e-05	2.11e-05	G	T	G	T	G	T	5.04488	-3.0665	-3.49967	-3.63361	2.9746e-06	0.00599858	0.00114752	0.0129645
rs223438	-0.0397975	-0.032185	0.0093	0.007575	2.061e-05	2.18e-05	T	C	T	C	T	C	5.04078	-3.06981	-3.49984	-3.62775	3.03673e-06	0.00608164	0.00109663	0.012648
rs223437	-0.0399032	-0.032019	0.0093	0.007574	1.945e-05	2.39e-05	A	G	A	G	A	G	5.03415	-3.08609	-3.50995	-3.60873	3.13984e-06	0.00621579	0.000847376	0.0111309
rs223436	-0.0404987	-0.03158	0.0093	0.007584	1.369e-05	3.17e-05	G	A	G	A	G	A	5.03247	3.13373	-3.56549	-3.55149	3.16648e-06	0.00624149	0.000119984	0.00907101
rs65671	-0.0402971	-0.031755	0.0093	0.00758	1.509e-05	2.83e-05	A	G	A	G	A	G	5.0352	-3.12608	-3.54658	-3.57421	3.12335e-06	0.00619497	0.000236636	0.00907101
rs223426	-0.0395956	-0.032203	0.0093	0.007577	2.19e-05	2.17e-05	A	G	A	G	A	G	5.02925	-3.05843	-3.48152	-3.62937	3.21826e-06	0.00631744	0.00127128	0.0136447
rs223425	-0.0397975	-0.031908	0.0093	0.007577	1.961e-05	2.57e-05	C	T	C	T	C	T	5.01768	-3.08866	-3.50078	-3.59467	3.41081e-06	0.00654903	0.000808004	0.0109993
rs223424	-0.040201	-0.031208	0.0093	0.007582	1.63e-05	3.9e-05	T	C	T	C	T	C	4.98504	3.12482	-3.53971	-3.51015	4.01558e-06	0.00738491	0.000255809	0.00907101
rs223423	-0.0404027	-0.031176	0.0093	0.007584	1.467e-05	3.99e-05	A	G	A	G	A	G	4.9945	3.1115	-3.55811	-3.50497	3.83057e-06	0.00711116	0.00045912	0.00920236
rs223422	-0.0406044	-0.031432	0.0093	0.007583	1.291e-05	3.44e-05	C	A	C	A	C	A	5.02768	3.11855	-3.57553	-3.53457	3.24373e-06	0.00635316	0.00035152	0.00916579
rs223420	-0.0407964	-0.03244	0.0093	0.007589	1.143e-05	1.94e-05	A	C	A	C	A	C	5.11785	-3.10948	-3.5897	-3.6478	2.05301e-06	0.00455338	0.000489875	0.00926491
rs223418	-0.0400953	-0.03212	0.0093	0.007578	1.725e-05	2.28e-05	G	T	G	T	G	T	5.05273	-3.09071	-3.52708	-3.61798	2.859e-06	0.00580566	0.000776727	0.0109993
rs223417	-0.040902	-0.03126	0.0093	0.007588	1.131e-05	3.84e-05	A	G	A	G	A	G	5.03122	3.09008	-3.60313	-3.5115	3.18648e-06	0.00627385	0.000786295	0.0109993
rs223416	-0.040998	-0.031103	0.0093	0.00759	1.079e-05	4.22e-05	C	T	C	T	C	T	5.02437	3.07391	-3.61237	-3.49214	3.29821e-06	0.00641689	0.00103385	0.0123293
rs223415	-0.0400953	-0.03178	0.0093	0.007583	1.716e-05	2.81e-05	T	C	T	C	T	C	5.02371	-3.11463	-3.52827	-3.57616	3.30918e-06	0.00643154	0.000411354	0.00916579
rs149576	-0.0407964	-0.031197	0.0093	0.007589	1.235e-05	3.99e-05	T	G	T	G	T	G	5.0193	3.091	-3.59378	-3.50401	3.38325e-06	0.00652406	0.000772189	0.0109993
rs223412	-0.0412955	-0.031221	0.0094	0.007588	1.095e-05	3.93e-05	C	T	C	T	C	T	5.02527	3.08981	-3.59911	-3.50711	3.28323e-06	0.00639708	0.00079042	0.0109993
rs223410	-0.0400953	-0.031787	0.0093	0.007581	1.666e-05	2.79e-05	C	T	C	T	C	T	5.02494	-3.1136	-3.52822	-3.57795	3.28875e-06	0.00640307	0.000426991	0.00916579
rs223409	-0.0407964	-0.031076	0.0093	0.007591	1.179e-05	4.29e-05	G	T	G	T	G	T	5.00918	3.08222	-3.59421	-3.48906	3.55931e-06	0.0067372	0.000906533	0.0116177
rs223407	-0.040201	-0.031591	0.0093	0.007601	1.655e-05	3.27e-05	G	A	G	A	G	A	5.00919	-3.13784	-3.53871	-3.54535	3.55918e-06	0.0067372	5.71917e-05	0.00907101
rs223405	-0.0402971	-0.031616	0.0093	0.007584	1.577e-05	3.1e-05	T	C	T	C	T	C	5.02278	-3.13648	-3.5471	-3.55618	3.32467e-06	0.00645144	7.79686e-05	0.00907101
rs223404	-0.0407964	-0.031173	0.0093	0.007591	1.193e-05	4.06e-05	C	T	C	T	C	T	5.01677	3.08882	-3.59389	-3.50028	3.42639e-06	0.0065686	0.000805625	0.0109993
rs223403	-0.0400953	-0.031918	0.0093	0.007585	1.713e-05	2.61e-05	A	G	A	G	A	G	5.0341	-3.10601	-3.52784	-3.59117	3.14068e-06	0.00621579	0.000542841	0.00958968
rs223402	-0.0400953	-0.031921	0.0093	0.007585	1.742e-05	2.6e-05	T	C	T	C	T	C	5.03434	-3.10581	-3.52783	-3.59151	3.13688e-06	0.00621352	0.000545879	0.00958968
rs223399	-0.0407964	-0.031872	0.0093	0.007598	1.177e-05	2.76e-05	G	A	G	A	G	A	5.06955	3.1338	-3.59169	-3.57773	2.62565e-06	0.00545649	0.000118796	0.00907101
rs223398	-0.040201	-0.032114	0.0093	0.007582	1.591e-05	2.3e-05	C	T	C	T	C	T	5.05738	-3.09779	-3.53673	-3.61505	2.79264e-06	0.00571517	0.000668463	0.0101691
rs223397	-0.040201	-0.032266	0.0093	0.007579	1.622e-05	2.09e-05	C	T	C	T	C	T	5.07065	-3.08696	-3.53619	-3.63413	2.61104e-06	0.00543474	0.000834055	0.0110211
rs223396	-0.0402971	-0.032026	0.0093	0.007584	1.577e-05	2.44e-05	C	T	C	T	C	T	5.05554	-3.10921	-3.54575	-3.60364	2.81861e-06	0.00574786	0.000494082	0.00930348
rs223395	-0.0407964	-0.031452	0.0093	0.007597	1.138e-05	3.51e-05	C	A	C	A	C	A	5.03673	3.106	-3.59305	-3.52968	3.09933e-06	0.00616618	0.000542997	0.00958968
rs223392	-0.0402971	-0.032013	0.0093	0.007585	1.573e-05	2.47e-05	G	A	G	A	G	A	5.05416	-3.11034	-3.54581	-3.60164	2.83835e-06	0.00577268	0.000476702	0.00921883
rs223390	-0.040201	-0.031924	0.0093	0.007587	1.595e-05	2.61e-05	G	A	G	A	G	A	5.04042	-3.11174	-3.53742	-3.59062	3.04217e-06	0.00608264	0.000455341	0.00919692
rs223388	-0.0411036	-0.031251	0.0093	0.007592	1.104e-05	3.89e-05	A	G	A	G	A	G	5.04196	3.07795	-3.62147	-3.50804	3.01865e-06	0.00606486	0.000971882	0.0118874
rs223386	-0.0411036	-0.031471	0.0093	0.00759	1.047e-05	3.42e-05	T	C	T	C	T	C	5.05983	3.09336	-3.62073	-3.53444	2.75816e-06	0.00565344	0.000736212	0.0107507
rs223385	-0.0411036	-0.031449	0.0093	0.007599	1.047e-05	3.53e-05	A	G	A	G	A	G	5.05519	3.08937	-3.62092	-3.52758	2.82373e-06	0.00575186	0.000797189	0.0109993
rs223383	-0.0407964	-0.031477	0.0093	0.00759	1.098e-05	3.41e-05	G	A	G	A	G	A	5.04098	3.10964	-3.59288	-3.53592	3.03364e-06	0.00607791	0.000487528	0.00926491
rs50034	-0.0404027	-0.032091	0.0093	0.007596	1.469e-05	2.42e-05	C	A	C	A	C	A	5.06322	-3.1138	-3.55527	-3.60502	2.71132e-06	0.00558801	0.00042391	0.00916579
rs223381	-0.040902	-0.031814	0.0093	0.007602	1.116e-05	2.89e-05	G	T	G	T	G	T	5.07024	3.12336	-3.6015	-3.56882	2.61657e-06	0.00544194	0.000278065	0.00907101
rs223380	-0.0404027	-0.032114	0.0093	0.007614	1.445e-05	2.5e-05	A	G	A	G	A	G	5.05898	-3.1173	-3.55545	-3.5989	2.77e-06	0.00567328	0.000370597	0.00916579
rs223378	-0.0404987	-0.032234	0.0093	0.007587	1.37e-05	2.18e-05	G	A	G	A	G	A	5.08365	-3.10691	-3.56338	-3.62572	2.44427e-06	0.00517597	0.00052917	0.00952698
rs223377	-0.0411995	-0.032451	0.0093	0.007607	9.894e-06	2.02e-05	T	C	T	C	T	C	5.13756	-3.13459	-3.62644	-3.63915	1.85568e-06	0.00418299	0.000106752	0.00907101
rs223375	-0.0404027	-0.032277	0.0093	0.007587	1.446e-05	2.12e-05	C	T	C	T	C	T	5.08119	-3.09906	-3.55454	-3.63094	2.47506e-06	0.0052243	0.000649018	0.0100565
rs223372	-0.0406044	-0.032575	0.0093	0.007614	1.319e-05	1.91e-05	A	G	A	G	A	G	5.10827	-3.09767	-3.57221	-3.65154	2.15609e-06	0.00473001	0.000670326	0.0101691
rs223371	-0.040998	-0.032167	0.0093	0.007591	1.054e-05	2.29e-05	C	T	C	T	C	T	5.10787	-3.13836	-3.60889	-3.61472	2.16056e-06	0.00473783	4.92642e-05	0.00907101
rs223368	-0.0400953	-0.031576	0.0093	0.00762	1.564e-05	3.46e-05	G	A	G	A	G	A	4.99517	-3.13856	-3.52944	-3.5348	3.81768e-06	0.00709561	4.62332e-05	0.00907101
rs223367	-0.0407964	-0.031658	0.0093	0.00759	1.067e-05	3.07e-05	G	A	G	A	G	A	5.05527	3.12177	-3.59228	-3.55686	2.82259e-06	0.00575176	0.000302309	0.00907101
rs223365	-0.040902	-0.031642	0.0093	0.007587	1.032e-05	3.08e-05	A	G	A	G	A	G	5.0616	3.11607	-3.60186	-3.55618	2.73354e-06	0.00561836	0.00038936	0.00916579
rs223363	-0.0407964	-0.032321	0.0093	0.007602	1.071e-05	2.15e-05	G	T	G	T	G	T	5.1039	-3.12088	-3.59027	-3.62764	2.2047e-06	0.00480291	0.000315867	0.00908325
rs223362	-0.040902	-0.03186	0.0093	0.007587	1.114e-05	2.71e-05	C	T	C	T	C	T	5.07885	3.1306	-3.60114	-3.58141	2.50466e-06	0.00526476	0.000167637	0.00907101
rs223360	-0.0404027	-0.032901	0.0093	0.0076	1.388e-05	1.52e-05	C	T	C	T	C	T	5.12705	-3.06217	-3.55267	-3.69664	1.95856e-06	0.00437353	0.00121394	0.0134363
rs223359	-0.0406044	-0.031398	0.0093	0.007587	1.179e-05	3.54e-05	T	C	T	C	T	C	5.02369	3.11514	-3.5757	-3.52871	3.30951e-06	0.00643154	0.000403513	0.00916579
rs223357	-0.0407004	-0.031373	0.0093	0.007588	1.111e-05	3.59e-05	G	A	G	A	G	A	5.02741	3.10818	-3.58449	-3.52509	3.24811e-06	0.00635937	0.00050982	0.00943317
rs223356	-0.0399993	-0.031625	0.0093	0.007588	1.649e-05	3.11e-05	A	G	A	G	A	G	5.00369	-3.12129	-3.52014	-3.55605	3.65852e-06	0.00686796	0.000309632	0.00907101
rs223353	-0.0399032	-0.031871	0.0093	0.007584	1.67e-05	2.67e-05	T	C	T	C	T	C	5.01882	-3.09868	-3.51057	-3.58671	3.39132e-06	0.0065293	0.000654775	0.0100565
rs223352	-0.0406044	-0.031795	0.0094	0.007585	1.497e-05	2.8e-05	A	G	A	G	A	G	5.029	-3.11825	-3.53523	-3.57673	3.22226e-06	0.00632293	0.000356041	0.00916579
rs223351	-0.0416025	-0.030928	0.0093	0.007592	7.898e-06	4.67e-05	A	G	A	G	A	G	5.04867	3.03046	-3.66774	-3.4694	2.91822e-06	0.00590989	0.00170215	0.016385
rs223350	-0.0412955	-0.02991	0.0094	0.007623	1.035e-05	8.8e-05	T	G	T	G	T	G	4.91328	2.98939	-3.60386	-3.33954	5.72782e-06	0.00946484	0.00262214	0.0219015
rs223349	-0.0399032	-0.03177	0.0093	0.007584	1.701e-05	2.84e-05	G	A	G	A	G	A	5.01071	-3.1054	-3.5109	-3.57502	3.5322e-06	0.00671497	0.000552157	0.00958968
rs223348	-0.0385955	-0.026627	0.0093	0.007634	3.446e-05	0.00049	C	T	C	T	C	T	4.51729	2.86145	-3.4099	-2.96285	3.70612e-05	0.0372471	0.00757664	0.0421313
rs223347	-0.0390957	-0.026382	0.0093	0.007637	2.825e-05	0.000555	G	A	G	A	G	A	4.53233	2.81431	-3.45605	-2.93219	3.46219e-05	0.035531	0.00845449	0.0430057
rs223346	-0.0402971	-0.026271	0.0095	0.007637	2.066e-05	0.000586	C	T	C	T	C	T	4.54826	2.78674	-3.4884	-2.91852	3.22063e-05	0.0337861	0.00922037	0.0451882
rs223345	-0.0406044	-0.026212	0.0094	0.00764	1.632e-05	0.000605	C	T	C	T	C	T	4.59269	2.7434	-3.55419	-2.9087	2.62879e-05	0.0291831	0.00996901	0.0470562
rs223344	-0.0399993	-0.026217	0.0094	0.00764	1.955e-05	0.000604	T	C	T	C	T	C	4.55218	2.77504	-3.49993	-2.91081	3.1637e-05	0.033349	0.00954953	0.0459219
rs223343	-0.0404987	-0.027408	0.0093	0.007664	1.498e-05	0.000351	C	T	C	T	C	T	4.69374	2.81298	-3.58014	-3.03543	1.64431e-05	0.0211528	0.00722126	0.0419956
rs223342	-0.0392015	-0.030593	0.0094	0.007604	2.848e-05	5.8e-05	T	C	T	C	T	C	4.84088	-3.13069	-3.41368	-3.43233	8.15367e-06	0.0125738	0.000195806	0.00907101
rs77202592	-0.0404987	-0.031428	0.0093	0.007586	1.353e-05	3.47e-05	A	G	A	G	A	G	5.01977	3.12295	-3.56601	-3.53294	3.37523e-06	0.0065182	0.000284281	0.00907101
rs223339	-0.0407964	-0.031198	0.0093	0.00759	1.092e-05	3.99e-05	C	T	C	T	C	T	5.01905	3.09079	-3.59379	-3.50365	3.38739e-06	0.00652725	0.000775416	0.0109993
rs223338	-0.0400953	-0.031608	0.0093	0.007585	1.596e-05	3.12e-05	T	C	T	C	T	C	5.00928	-3.12667	-3.52886	-3.55529	3.55749e-06	0.0067372	0.000227569	0.00907101
rs223337	-0.0402971	-0.031458	0.0093	0.007587	1.381e-05	3.42e-05	T	C	T	C	T	C	5.00922	3.13526	-3.54766	-3.53645	3.55855e-06	0.0067372	9.65356e-05	0.00907101
rs223336	-0.0399993	-0.031894	0.0093	0.007604	1.603e-05	2.77e-05	A	G	A	G	A	G	5.01985	-3.10782	-3.51948	-3.57941	3.37385e-06	0.0065182	0.000515208	0.00945254
rs223335	-0.0407964	-0.031277	0.0093	0.0076	1.08e-05	3.91e-05	A	G	A	G	A	G	5.02202	3.09336	-3.59367	-3.50803	3.33729e-06	0.00646636	0.000736187	0.0107507
rs223334	-0.0402971	-0.03142	0.0093	0.007588	1.382e-05	3.5e-05	G	A	G	A	G	A	5.00588	3.13242	-3.5478	-3.53157	3.61862e-06	0.00681503	0.000139812	0.00907101
rs223333	-0.040902	-0.031256	0.0093	0.007593	1.055e-05	3.89e-05	A	C	A	C	A	C	5.02929	3.08842	-3.60321	-3.50866	3.21752e-06	0.00631744	0.000811757	0.0109993
rs223332	-0.0402971	-0.031321	0.0093	0.007599	1.544e-05	3.8e-05	T	G	T	G	T	G	4.99445	3.12268	-3.54827	-3.51487	3.83147e-06	0.00711116	0.000288483	0.00907101
rs223330	-0.0406044	-0.031822	0.0093	0.007589	1.317e-05	2.78e-05	C	T	C	T	C	T	5.05662	-3.14021	-3.57433	-3.5768	2.80337e-06	0.00572595	2.10929e-05	0.00907101
rs223328	-0.0411036	-0.031249	0.0093	0.007594	1.001e-05	3.91e-05	T	C	T	C	T	C	5.04117	3.07726	-3.62151	-3.50685	3.03083e-06	0.00607691	0.000982492	0.0119751
rs223325	-0.0411036	-0.031232	0.0093	0.007596	9.843e-06	3.98e-05	G	A	G	A	G	A	5.0392	3.07555	-3.62159	-3.50394	3.06105e-06	0.00610482	0.00100866	0.0121641
rs223324	-0.0404027	-0.031809	0.0093	0.007593	1.458e-05	2.83e-05	A	G	A	G	A	G	5.04171	-3.13165	-3.55616	-3.57388	3.02245e-06	0.00606605	0.000151628	0.00907101
rs2850599	-0.041497	-0.03214	0.0093	0.007638	8.516e-06	2.61e-05	T	C	T	C	T	C	5.12129	3.10437	-3.65484	-3.58744	2.01723e-06	0.00449115	0.000567892	0.00958968
rs223323	-0.0404027	-0.032748	0.0093	0.007628	1.4e-05	1.79e-05	A	G	A	G	A	G	5.10496	-3.07981	-3.55357	-3.66508	2.19283e-06	0.00479056	0.000943473	0.011649
rs223319	-0.0412955	-0.03106	0.0093	0.007605	9.03e-06	4.47e-05	C	T	C	T	C	T	5.03516	3.05151	-3.63966	-3.47932	3.12397e-06	0.00619497	0.00137769	0.0144614
rs223316	-0.0402971	-0.031511	0.0093	0.007601	1.497e-05	3.43e-05	T	C	T	C	T	C	5.00882	3.13492	-3.54767	-3.53586	3.56568e-06	0.00673953	0.000101707	0.00907101
rs223315	-0.0412955	-0.030894	0.0093	0.007613	8.932e-06	5e-05	C	T	C	T	C	T	5.01983	3.03796	-3.64032	-3.45641	3.3743e-06	0.0065182	0.00158647	0.0155503
rs223314	-0.0406044	-0.031523	0.0093	0.007607	1.288e-05	3.45e-05	G	A	G	A	G	A	5.02701	3.11798	-3.57556	-3.53359	3.25465e-06	0.00636978	0.000360209	0.00916579
rs223313	-0.0404027	-0.031443	0.0093	0.0076	1.406e-05	3.56e-05	C	T	C	T	C	T	5.01037	3.12509	-3.55745	-3.52822	3.5382e-06	0.00672395	0.000251746	0.00907101
rs7254	-0.0404027	-0.03132	0.0093	0.007601	1.457e-05	3.82e-05	G	T	G	T	G	T	5.00033	3.11651	-3.55787	-3.51353	3.72042e-06	0.00696996	0.000382579	0.00916579
rs223311	-0.0404987	-0.031103	0.0093	0.007602	1.436e-05	4.33e-05	A	C	A	C	A	C	4.98899	3.09649	-3.5673	-3.48775	3.93737e-06	0.0072743	0.000688281	0.0103319
rs223310	-0.0404027	-0.031312	0.0093	0.007603	1.451e-05	3.86e-05	C	A	C	A	C	A	4.99906	3.11541	-3.55792	-3.51166	3.7443e-06	0.00699893	0.00039933	0.00916579
rs223308	-0.0407964	-0.030834	0.0093	0.007609	1.143e-05	5.13e-05	G	A	G	A	G	A	4.98462	3.06067	-3.59524	-3.45264	4.02397e-06	0.00739327	0.00123691	0.0134956
rs6823625	-0.0397014	-0.032	0.0093	0.007619	2.011e-05	2.7e-05	C	T	C	T	C	T	5.00497	-3.08915	-3.49235	-3.58514	3.63512e-06	0.0068403	0.000800529	0.0109993
rs6846762	-0.0397014	-0.031608	0.0093	0.007607	2.082e-05	3.29e-05	T	C	T	C	T	C	4.97759	-3.1119	-3.49347	-3.54572	4.16742e-06	0.00759487	0.000452945	0.00919692
rs4699032	-0.0397014	-0.032452	0.0093	0.007624	2.076e-05	2.1e-05	T	C	T	C	T	C	5.03966	-3.06086	-3.49094	-3.63477	3.05384e-06	0.00609509	0.00123399	0.0134956
rs13136616	-0.0397014	-0.031368	0.0093	0.007619	2.074e-05	3.88e-05	G	A	G	A	G	A	4.95452	-3.13137	-3.49441	-3.51232	4.67324e-06	0.00822594	0.000164781	0.00907101
rs6830407	-0.0395956	-0.031651	0.0093	0.007612	2.135e-05	3.25e-05	G	A	G	A	G	A	4.97285	-3.10477	-3.48381	-3.54855	4.267e-06	0.00771029	0.000593881	0.00974221
rs10012413	-0.0387975	-0.033621	0.0095	0.007742	4.535e-05	1.43e-05	T	C	T	C	T	C	4.99079	-2.92505	-3.3329	-3.7148	3.90211e-06	0.00722692	0.0033578	0.0256767
rs4699033	-0.0394995	-0.031649	0.0095	0.007617	3.391e-05	3.29e-05	C	T	C	T	C	T	4.91421	-3.05613	-3.39984	-3.54831	5.70188e-06	0.00943088	0.00146437	0.0147926
rs6815526	-0.0394034	-0.032828	0.0095	0.007642	3.612e-05	1.76e-05	A	G	A	G	A	G	4.99613	-2.98062	-3.38781	-3.67207	3.79948e-06	0.00707181	0.00247749	0.0211039
rs6824070	-0.0392015	-0.032974	0.0095	0.007642	3.627e-05	1.62e-05	A	G	A	G	A	G	4.99643	-2.96043	-3.36942	-3.68935	3.79381e-06	0.00706533	0.00279523	0.0225719
rs4645215	-0.0392015	-0.033026	0.0095	0.007658	3.605e-05	1.63e-05	C	T	C	T	C	T	4.99502	-2.96151	-3.36948	-3.68739	3.82052e-06	0.00709749	0.00277807	0.0225719
rs9760180	-0.0392976	-0.032362	0.0095	0.007641	3.571e-05	2.31e-05	G	A	G	A	G	A	4.95209	-3.00486	-3.37993	-3.61928	4.73003e-06	0.00829165	0.00221868	0.0196916
rs10004342	-0.0392015	-0.032619	0.0095	0.007644	3.653e-05	2.01e-05	G	A	G	A	G	A	4.96647	-2.98381	-3.37061	-3.64758	4.4043e-06	0.00789756	0.00256573	0.0216835
rs11722779	-0.0394995	-0.032753	0.0095	0.007662	3.445e-05	1.94e-05	G	T	G	T	G	T	4.98857	-2.99611	-3.39686	-3.65339	3.94552e-06	0.0072816	0.00223531	0.0197056
rs4699035	-0.0400953	-0.030889	0.0096	0.007652	2.777e-05	5.48e-05	T	C	T	C	T	C	4.85261	-3.12679	-3.41859	-3.44399	7.70307e-06	0.0119741	0.000265957	0.00907101
rs4533776	-0.0397014	-0.032217	0.0095	0.007649	2.931e-05	2.56e-05	T	C	T	C	T	C	4.96135	-3.03816	-3.41632	-3.59774	4.51779e-06	0.00803238	0.00167364	0.0161831
rs6821247	-0.0399032	-0.032026	0.0095	0.007649	2.545e-05	2.86e-05	A	G	A	G	A	G	4.95792	-3.06146	-3.43485	-3.57531	4.59524e-06	0.00814799	0.00129474	0.013793
rs4540048	-0.0395956	-0.032247	0.0095	0.007695	3.033e-05	2.82e-05	C	T	C	T	C	T	4.94191	-3.04323	-3.40748	-3.57932	4.97433e-06	0.00855404	0.00159102	0.0155594
rs9307280	-0.0402971	-0.031656	0.0096	0.007702	2.486e-05	4e-05	C	T	C	T	C	T	4.90927	-3.09928	-3.43447	-3.5079	5.84182e-06	0.00961684	0.000723613	0.0107042
rs6847191	-0.0394034	-0.033216	0.0095	0.007672	3.399e-05	1.51e-05	T	G	T	G	T	G	5.01739	-2.9641	-3.38696	-3.70172	3.41573e-06	0.00655295	0.00273724	0.0224774
rs7375679	-0.0392976	-0.033597	0.0095	0.00768	3.896e-05	1.23e-05	G	A	G	A	G	A	5.03983	-2.93659	-3.37646	-3.74158	3.0513e-06	0.00609233	0.00317332	0.0245031
rs9917919	-0.0399032	-0.032381	0.0095	0.007675	2.522e-05	2.49e-05	T	C	T	C	T	C	4.97771	-3.04532	-3.43405	-3.60346	4.16497e-06	0.00759458	0.00147302	0.0148214
rs13113923	-0.0394995	-0.033293	0.0095	0.007674	3.323e-05	1.45e-05	C	T	C	T	C	T	5.02859	-2.96491	-3.39527	-3.70929	3.22894e-06	0.0063313	0.00272454	0.0224511
rs3974478	-0.0399032	-0.033232	0.0095	0.007699	2.747e-05	1.61e-05	G	A	G	A	G	A	5.03829	-2.9971	-3.43162	-3.68895	3.07503e-06	0.00613038	0.00221996	0.0196916
rs4339216	-0.0394034	-0.033152	0.0095	0.007667	3.331e-05	1.55e-05	T	C	T	C	T	C	5.01391	-2.96679	-3.3871	-3.69687	3.47594e-06	0.00663448	0.0026948	0.0222487
rs6533035	-0.040201	-0.032524	0.0095	0.007694	2.401e-05	2.39e-05	A	C	A	C	A	C	5.00046	-3.05695	-3.46026	-3.60988	3.71803e-06	0.0069697	0.00129402	0.013793
rs77939343	-0.0394995	-0.032776	0.0095	0.007678	3.235e-05	1.99e-05	T	C	T	C	T	C	4.98487	-2.99904	-3.397	-3.6482	4.01899e-06	0.00738858	0.00218974	0.0196916
rs74200941	-0.0394995	-0.034054	0.0095	0.007709	3.225e-05	1.01e-05	G	A	G	A	G	A	5.07866	-2.92687	-3.3933	-3.77867	2.50707e-06	0.00526476	0.00332869	0.0255648
rs6828072	-0.0397975	-0.033819	0.0095	0.007701	2.98e-05	1.14e-05	C	T	C	T	C	T	5.07938	-2.9551	-3.42037	-3.75515	2.49789e-06	0.00525767	0.00287934	0.0231039
rs3974604	-0.0394034	-0.033121	0.0095	0.007665	3.229e-05	1.57e-05	C	T	C	T	C	T	5.01207	-2.96822	-3.38717	-3.69431	3.50811e-06	0.00667645	0.00267239	0.0221062
rs3974602	-0.0394995	-0.0349	0.0095	0.007704	3.199e-05	5.98e-06	C	T	C	T	C	T	5.15084	-2.87392	-3.39049	-3.87759	1.73316e-06	0.00394974	0.00418769	0.030267
rs6817160	-0.0400953	-0.032773	0.0095	0.007712	2.496e-05	2.17e-05	T	G	T	G	T	G	5.00804	-3.0402	-3.45033	-3.62983	3.57976e-06	0.00676123	0.00155186	0.0154224
rs6816656	-0.0397975	-0.03221	0.0095	0.007692	2.935e-05	2.86e-05	G	A	G	A	G	A	4.95194	-3.05559	-3.42546	-3.57602	4.73346e-06	0.00829212	0.00139007	0.0145038
rs9685630	-0.0397975	-0.032774	0.0095	0.007679	2.953e-05	1.99e-05	A	G	A	G	A	G	5.00186	-3.01531	-3.42345	-3.64673	3.69209e-06	0.00692354	0.00193669	0.0182285
rs12501737	-0.0407004	-0.032685	0.0096	0.007675	2.197e-05	2.08e-05	G	T	G	T	G	T	5.02436	-3.04525	-3.46616	-3.63729	3.2983e-06	0.00641689	0.00147413	0.0148214
rs9307281	-0.0397975	-0.033196	0.0095	0.007733	2.939e-05	1.78e-05	C	T	C	T	C	T	5.01732	-3.00309	-3.42283	-3.66847	3.41704e-06	0.00655307	0.0021266	0.019323
rs6533037	-0.0400953	-0.032897	0.0096	0.00767	2.89e-05	1.82e-05	G	A	G	A	G	A	5.00797	-2.99856	-3.4123	-3.66551	3.58103e-06	0.00676123	0.00219723	0.0196916
rs6821232	-0.0400953	-0.033639	0.0095	0.00771	2.594e-05	1.3e-05	G	A	G	A	G	A	5.07875	-2.98455	-3.4475	-3.72941	2.50588e-06	0.00526476	0.00241591	0.0207026
rs4530634	-0.0397975	-0.032769	0.0095	0.007669	2.928e-05	1.96e-05	A	G	A	G	A	G	5.00493	-3.01288	-3.42333	-3.65104	3.63595e-06	0.0068403	0.00197441	0.0183186
rs4446311	-0.0397975	-0.032766	0.0095	0.007669	2.898e-05	1.96e-05	G	A	G	A	G	A	5.00468	-3.01308	-3.42334	-3.6507	3.64039e-06	0.0068462	0.00197141	0.0183186
rs6419160	-0.0397975	-0.032735	0.0095	0.007669	2.99e-05	1.99e-05	A	G	A	G	A	G	5.00216	-3.01508	-3.42344	-3.64715	3.68657e-06	0.00691567	0.00194038	0.0182285
rs10017313	-0.0394034	-0.034029	0.0095	0.00771	3.482e-05	1.03e-05	G	A	G	A	G	A	5.07072	-2.92356	-3.38487	-3.77556	2.6102e-06	0.00543474	0.00338174	0.0257877
rs10017565	-0.0399032	-0.032915	0.0095	0.007808	2.831e-05	2.52e-05	C	A	C	A	C	A	4.97556	-3.04706	-3.43413	-3.60041	4.20973e-06	0.00764276	0.0014462	0.0147388
rs11724035	-0.0397975	-0.034386	0.0095	0.007796	2.952e-05	1.04e-05	A	C	A	C	A	C	5.09155	-2.9459	-3.41989	-3.77202	2.34807e-06	0.00503531	0.00302522	0.0237438
rs4543115	-0.0399032	-0.03276	0.0096	0.007673	2.932e-05	1.98e-05	A	G	A	G	A	G	4.98461	-2.99805	-3.39592	-3.64884	4.02436e-06	0.00739327	0.00220512	0.0196916
rs28674656	-0.040201	-0.032044	0.0095	0.007733	2.47e-05	3.45e-05	G	A	G	A	G	A	4.94933	-3.09911	-3.46234	-3.53667	4.79512e-06	0.00836382	0.000685259	0.0103319
rs3974494	-0.0399993	-0.032724	0.0096	0.007668	2.885e-05	2e-05	A	G	A	G	A	G	4.98899	-3.00407	-3.4044	-3.64692	3.9374e-06	0.0072743	0.0021113	0.0192856
rs4698865	-0.0394995	-0.032822	0.0095	0.007686	3.456e-05	1.98e-05	T	G	T	G	T	G	4.98584	-2.99827	-3.39696	-3.64955	3.99971e-06	0.0073583	0.00220163	0.0196916
rs10003326	-0.0392015	-0.032817	0.0095	0.007678	4.008e-05	1.94e-05	T	C	T	C	T	C	4.9708	-2.98041	-3.37044	-3.65363	4.31058e-06	0.00775604	0.00262211	0.0219015
rs6533040	-0.0392015	-0.032603	0.0095	0.007691	3.994e-05	2.27e-05	A	G	A	G	A	G	4.94882	-2.99779	-3.37131	-3.62286	4.80702e-06	0.00837065	0.002335	0.0202517
rs6533041	-0.0397014	-0.033406	0.0095	0.007752	3.24e-05	1.66e-05	T	C	T	C	T	C	5.02206	-2.98985	-3.4139	-3.68326	3.33665e-06	0.00646636	0.00233307	0.0202517
rs6829718	-0.0392015	-0.033195	0.0095	0.007653	3.966e-05	1.46e-05	T	C	T	C	T	C	5.01076	-2.94938	-3.36886	-3.70925	3.53118e-06	0.00671497	0.00297009	0.0234397
rs6830193	-0.0390957	-0.033185	0.0095	0.007653	4.126e-05	1.47e-05	G	A	G	A	G	A	5.00383	-2.94432	-3.35951	-3.70837	3.65593e-06	0.00686556	0.0030504	0.0238296
rs4235409	-0.0395956	-0.03263	0.0095	0.007661	3.335e-05	2.07e-05	T	G	T	G	T	G	4.98453	-3.00892	-3.40577	-3.63954	4.02596e-06	0.00739362	0.00203599	0.0187172
rs3974481	-0.0397975	-0.03225	0.0096	0.007701	3.273e-05	2.85e-05	C	T	C	T	C	T	4.92752	-3.03329	-3.38868	-3.57733	5.34029e-06	0.00895427	0.00175302	0.0166935
rs4699037	-0.0404027	-0.032189	0.0096	0.007662	2.544e-05	2.69e-05	T	C	T	C	T	C	4.97134	-3.05848	-3.44147	-3.58755	4.29908e-06	0.00774066	0.00134312	0.0141638
rs3857198	-0.040998	-0.03219	0.0093	0.007665	1.149e-05	2.7e-05	T	C	T	C	T	C	5.08504	3.1258	-3.60983	-3.58144	2.42712e-06	0.00514588	0.000240858	0.00907101
rs3857199	-0.0404987	-0.033247	0.0094	0.007791	1.523e-05	2e-05	T	C	T	C	T	C	5.06867	-3.07494	-3.52388	-3.64331	2.63739e-06	0.00547437	0.00101802	0.0122155
rs4699039	-0.0407964	-0.032042	0.0093	0.007656	1.276e-05	2.88e-05	A	C	A	C	A	C	5.06379	3.12897	-3.59193	-3.56932	2.70339e-06	0.00558008	0.000192566	0.00907101
rs5028609	-0.0404987	-0.0326	0.0093	0.007656	1.464e-05	2.09e-05	C	T	C	T	C	T	5.08945	-3.10217	-3.56314	-3.63407	2.37327e-06	0.00507482	0.000601482	0.00978139
rs6815540	-0.0406044	-0.03245	0.0093	0.007665	1.399e-05	2.33e-05	A	G	A	G	A	G	5.08103	-3.11993	-3.57333	-3.61223	2.47705e-06	0.0052264	0.000330339	0.00908325
rs4698867	-0.0404987	-0.032636	0.0093	0.007656	1.464e-05	2.04e-05	C	A	C	A	C	A	5.09231	-3.09984	-3.56303	-3.6382	2.33889e-06	0.00501972	0.000637168	0.00998354
rs7697171	-0.0407004	-0.033638	0.0093	0.007706	1.317e-05	1.29e-05	T	C	T	C	T	C	5.16741	-3.06013	-3.57874	-3.72755	1.59117e-06	0.00367327	0.00124517	0.0135336
rs4596243	-0.0407004	-0.034938	0.0094	0.007718	1.356e-05	6.08e-06	G	T	G	T	G	T	5.24224	-2.96073	-3.53549	-3.87058	1.07785e-06	0.00266951	0.00279039	0.0225719
rs7663876	-0.0407004	-0.032587	0.0093	0.00765	1.338e-05	2.07e-05	A	G	A	G	A	G	5.10288	-3.11187	-3.58137	-3.635	2.21622e-06	0.00481958	0.000453411	0.00919692
rs7677003	-0.0402971	-0.033109	0.0093	0.007648	1.567e-05	1.52e-05	G	A	G	A	G	A	5.12063	-3.05662	-3.5431	-3.69693	2.02401e-06	0.00450243	0.00129921	0.0138063
rs7678030	-0.0407964	-0.032617	0.0093	0.007674	1.279e-05	2.16e-05	T	G	T	G	T	G	5.10311	-3.12154	-3.59031	-3.62648	2.21371e-06	0.00481612	0.00030585	0.00907101
rs7682755	-0.0423984	-0.033135	0.0094	0.007667	6.823e-06	1.57e-05	T	C	T	C	T	C	5.21777	3.13804	-3.6928	-3.68624	1.22498e-06	0.00297765	5.41834e-05	0.00907101
rs6818418	-0.040902	-0.033805	0.0093	0.00766	1.098e-05	1.03e-05	G	T	G	T	G	T	5.20929	-3.04745	-3.59581	-3.76919	1.28041e-06	0.00308236	0.00144023	0.0147388
rs6841492	-0.0423984	-0.032922	0.0094	0.00767	6.616e-06	1.79e-05	A	G	A	G	A	G	5.20006	3.12356	-3.69353	-3.66038	1.34342e-06	0.00319157	0.00027503	0.00907101
rs4455413	-0.041497	-0.032881	0.0094	0.007649	9.889e-06	1.74e-05	C	T	C	T	C	T	5.14852	-3.11097	-3.61258	-3.66831	1.75399e-06	0.0039898	0.000467138	0.00920236
rs7681002	-0.0394995	-0.031734	0.0094	0.00777	2.663e-05	4.47e-05	G	A	G	A	G	A	4.89605	-3.11493	-3.43888	-3.48503	6.23301e-06	0.0101398	0.000455844	0.00919692
rs7659468	-0.041497	-0.034216	0.0094	0.007779	9.489e-06	1.1e-05	G	T	G	T	G	T	5.20957	-3.06242	-3.61009	-3.75591	1.27853e-06	0.00307926	0.00121012	0.0134363
rs7681629	-0.0411036	-0.033389	0.0094	0.00766	1.092e-05	1.33e-05	G	A	G	A	G	A	5.16145	-3.06141	-3.57581	-3.72212	1.64085e-06	0.00377789	0.00122554	0.0134956
rs17033381	-0.0411995	-0.033274	0.0094	0.007659	1.076e-05	1.41e-05	T	C	T	C	T	C	5.15836	-3.07337	-3.58477	-3.70919	1.66722e-06	0.00382561	0.00104214	0.0123936
rs4699044	-0.040902	-0.03307	0.0093	0.007611	1.13e-05	1.41e-05	G	A	G	A	G	A	5.16734	-3.08037	-3.59751	-3.70935	1.59172e-06	0.00367327	0.000934848	0.011649
rs4699045	-0.0411995	-0.033084	0.0094	0.00761	1.053e-05	1.39e-05	C	A	C	A	C	A	5.16021	-3.07191	-3.5847	-3.71183	1.65142e-06	0.00379433	0.00106457	0.0125216
rs6533050	-0.040998	-0.032362	0.0094	0.007605	1.356e-05	2.11e-05	T	G	T	G	T	G	5.09167	-3.10683	-3.56893	-3.63151	2.34661e-06	0.00503422	0.000530361	0.00952698
rs10032234	-0.041497	-0.03222	0.0094	0.007608	9.711e-06	2.31e-05	C	A	C	A	C	A	5.10994	3.1406	-3.61416	-3.61238	2.13782e-06	0.00469781	1.50737e-05	0.00907101
rs2903284	-0.0411995	-0.032372	0.0094	0.007602	1.24e-05	2.08e-05	T	C	T	C	T	C	5.1058	-3.11572	-3.58692	-3.63362	2.18346e-06	0.00477607	0.000394644	0.00916579
rs28845922	-0.041497	-0.032382	0.0094	0.007601	9.732e-06	2.07e-05	T	C	T	C	T	C	5.12516	-3.13002	-3.61353	-3.63451	1.97754e-06	0.00441113	0.000176557	0.00907101
rs3886723	-0.0418039	-0.032133	0.0094	0.007601	8.144e-06	2.39e-05	C	T	C	T	C	T	5.12435	3.12123	-3.64187	-3.60497	1.98577e-06	0.00442676	0.000310593	0.00907101
rs12500379	-0.0411995	-0.032915	0.0094	0.0076	1.043e-05	1.51e-05	C	A	C	A	C	A	5.15007	-3.07996	-3.58511	-3.69733	1.73998e-06	0.00396136	0.000941186	0.011649
rs11737544	-0.0416025	-0.032396	0.0094	0.007599	9.539e-06	2.04e-05	T	C	T	C	T	C	5.13344	-3.13392	-3.62292	-3.63685	1.89537e-06	0.0042633	0.000117014	0.00907101
rs10015289	-0.0412955	-0.033011	0.0093	0.007598	9.966e-06	1.41e-05	C	A	C	A	C	A	5.1913	-3.1008	-3.63317	-3.70805	1.40597e-06	0.00331016	0.000622529	0.00989868
rs9999303	-0.040902	-0.032858	0.0094	0.007598	1.309e-05	1.55e-05	A	G	A	G	A	G	5.12818	-3.06773	-3.5586	-3.6925	1.94723e-06	0.00435752	0.00112852	0.0128174
rs7672319	-0.0411995	-0.031998	0.0094	0.007597	1.189e-05	2.56e-05	C	A	C	A	C	A	5.07769	-3.13893	-3.58808	-3.59286	2.51943e-06	0.00528603	4.0664e-05	0.00907101
rs6533052	-0.0402971	-0.032585	0.0093	0.007592	1.435e-05	1.8e-05	A	G	A	G	A	G	5.09782	-3.07482	-3.54403	-3.66437	2.27424e-06	0.00492736	0.00101993	0.0122155
rs7685399	-0.0419957	-0.032022	0.0094	0.007591	7.153e-06	2.49e-05	G	A	G	A	G	A	5.13083	3.107	-3.65928	-3.59654	1.92092e-06	0.0043152	0.000527732	0.00952698
rs3974485	-0.0416984	-0.032324	0.0094	0.00759	8.956e-06	2.08e-05	G	A	G	A	G	A	5.13666	-3.141	-3.63163	-3.63271	1.86424e-06	0.00420048	9.09518e-06	0.00907101
rs2866417	-0.0418998	-0.032085	0.0094	0.00759	7.399e-06	2.39e-05	G	A	G	A	G	A	5.13018	3.11628	-3.65047	-3.60455	1.92736e-06	0.00432412	0.000386111	0.00916579
rs4455415	-0.0412955	-0.032406	0.0094	0.0076	1.041e-05	2.03e-05	C	T	C	T	C	T	5.11507	-3.11787	-3.59538	-3.63829	2.08246e-06	0.00460123	0.000361904	0.00916579
rs7688940	-0.0418039	-0.033096	0.0094	0.007598	8.134e-06	1.34e-05	G	T	G	T	G	T	5.20204	-3.09862	-3.63866	-3.71771	1.32962e-06	0.00317028	0.000655837	0.0100565
rs1383733	-0.0419957	-0.032119	0.0094	0.00759	7.123e-06	2.34e-05	T	C	T	C	T	C	5.13881	3.11368	-3.65895	-3.60824	1.84383e-06	0.00416702	0.000425743	0.00916579
rs4623004	-0.041401	-0.03191	0.0094	0.007585	1.035e-05	2.62e-05	A	C	A	C	A	C	5.08714	3.13145	-3.60626	-3.58802	2.40133e-06	0.00511692	0.000154719	0.00907101
rs3857200	-0.0406044	-0.032696	0.0094	0.007584	1.576e-05	1.64e-05	G	A	G	A	G	A	5.102	-3.05884	-3.53225	-3.68152	2.22626e-06	0.00483941	0.00126505	0.0136447
rs11097796	-0.0411036	-0.032141	0.0094	0.007582	1.272e-05	2.27e-05	T	C	T	C	T	C	5.08825	-3.12037	-3.5788	-3.61698	2.38774e-06	0.00509328	0.000323748	0.00908325
rs11097797	-0.0411036	-0.032097	0.0094	0.007583	1.248e-05	2.33e-05	A	C	A	C	A	C	5.0844	-3.12355	-3.57895	-3.6114	2.43504e-06	0.00515851	0.000275249	0.00907101
rs4699046	-0.041497	-0.031844	0.0094	0.007582	1.012e-05	2.7e-05	A	G	A	G	A	G	5.08884	3.123	-3.61504	-3.58159	2.38064e-06	0.00508436	0.000283536	0.00907101
rs4699047	-0.041497	-0.031827	0.0094	0.007582	1.007e-05	2.73e-05	T	C	T	C	T	C	5.08749	3.12187	-3.61509	-3.57962	2.397e-06	0.00511096	0.00030078	0.00907101
rs28778380	-0.0416025	-0.031813	0.0094	0.007581	9.999e-06	2.74e-05	G	A	G	A	G	A	5.09326	3.11584	-3.62458	-3.57822	2.32771e-06	0.00500218	0.000392758	0.00916579
rs10029073	-0.0402971	-0.032111	0.0093	0.00758	1.461e-05	2.3e-05	A	G	A	G	A	G	5.06373	-3.10248	-3.54541	-3.61544	2.70428e-06	0.00558008	0.000596804	0.00974221
rs4698874	-0.041401	-0.031932	0.0094	0.007582	9.626e-06	2.56e-05	C	T	C	T	C	T	5.08989	3.13374	-3.60615	-3.59202	2.36799e-06	0.00506766	0.000119696	0.00907101
rs724447	-0.0407964	-0.032991	0.0094	0.007581	1.428e-05	1.37e-05	C	T	C	T	C	T	5.13861	-3.04899	-3.54845	-3.71669	1.84571e-06	0.00416868	0.00141658	0.0146452
rs724446	-0.040998	-0.032334	0.0094	0.007579	1.267e-05	2.01e-05	C	T	C	T	C	T	5.09831	-3.10141	-3.56866	-3.64108	2.26853e-06	0.00491702	0.000613084	0.00984304
rs11731885	-0.0411995	-0.032809	0.0094	0.007581	1.092e-05	1.52e-05	G	A	G	A	G	A	5.14816	-3.08149	-3.58519	-3.69458	1.75724e-06	0.00399545	0.000917781	0.0116231
rs7695096	-0.0416984	-0.031706	0.0094	0.007594	8.148e-06	3.01e-05	T	C	T	C	T	C	5.0865	3.10021	-3.63371	-3.5593	2.40916e-06	0.0051273	0.000631435	0.00996647
rs13150426	-0.0411995	-0.032099	0.0094	0.007582	1.042e-05	2.33e-05	T	C	T	C	T	C	5.09078	-3.12807	-3.58754	-3.61187	2.35723e-06	0.00505081	0.000206217	0.00907101
rs28445579	-0.041401	-0.032103	0.0094	0.007583	9.943e-06	2.33e-05	A	G	A	G	A	G	5.10314	-3.13841	-3.6056	-3.61133	2.21327e-06	0.00481612	4.84641e-05	0.00907101
rs7676765	-0.0411036	-0.032747	0.0093	0.007612	1.108e-05	1.71e-05	C	T	C	T	C	T	5.15348	-3.11183	-3.61685	-3.67108	1.70968e-06	0.00390595	0.000454077	0.00919692
rs7698608	-0.0418998	-0.03197	0.0093	0.007584	7.17e-06	2.52e-05	A	C	A	C	A	C	5.15116	3.08772	-3.69115	-3.59303	1.73029e-06	0.00394616	0.00082244	0.0109993
rs6842179	-0.0416984	-0.032541	0.0094	0.007588	8.284e-06	1.82e-05	G	T	G	T	G	T	5.15463	-3.12627	-3.63089	-3.6588	1.69964e-06	0.00388979	0.000233617	0.00907101
rs11938650	-0.040902	-0.032817	0.0093	0.00759	1.206e-05	1.55e-05	T	C	T	C	T	C	5.1543	-3.09078	-3.59804	-3.69064	1.70256e-06	0.00389476	0.000775647	0.0109993
rs1080081	-0.0404027	-0.032691	0.0094	0.007593	1.719e-05	1.69e-05	T	C	T	C	T	C	5.08631	-3.05114	-3.51432	-3.67696	2.4115e-06	0.0051273	0.0013834	0.0144859
rs4699049	-0.0402971	-0.032868	0.0094	0.007595	1.744e-05	1.53e-05	T	C	T	C	T	C	5.09369	-3.03474	-3.5043	-3.6967	2.32256e-06	0.00500106	0.00163605	0.0158553
rs13130741	-0.040998	-0.032177	0.0093	0.007658	1.155e-05	2.68e-05	T	C	T	C	T	C	5.08632	3.12688	-3.60978	-3.58332	2.41129e-06	0.0051273	0.000224399	0.00907101
rs7660298	0.0404987	0.033101	0.0094	0.007668	1.763e-05	1.6e-05	T	T	T	C	C	C	5.09909	-3.05059	3.52265	3.68669	2.2595e-06	0.00490151	0.00139187	0.0145038
rs7694724	0.0406044	0.033409	0.0095	0.007666	1.76e-05	1.33e-05	A	A	A	G	G	G	5.10548	-3.0136	3.49277	3.72377	2.18703e-06	0.00477989	0.0019633	0.0183186
rs4234951	0.0398017	0.029017	0.01	0.008303	6.991e-05	0.000477	C	T	C	T	C	T	4.41686	2.95345	3.26658	2.97289	5.80432e-05	0.049859	0.00559799	0.0372623
rs163947	-0.0386992	-0.031722	0.0099	0.008074	9.151e-05	8.62e-05	T	T	T	C	C	C	4.63402	-3.04397	-3.19581	-3.35573	2.17243e-05	0.0256598	0.00221881	0.0196916
rs1845840	-0.0437011	-0.03048	0.0097	0.007887	6.519e-06	0.000112	G	G	G	A	A	A	4.94772	2.90432	-3.69982	-3.285	4.83342e-06	0.00840823	0.00390123	0.0286304
rs2578490	-0.0438996	-0.030389	0.0097	0.007888	6.502e-06	0.000118	A	A	A	G	G	G	4.95354	2.88824	-3.71736	-3.27396	4.69606e-06	0.00824589	0.00417716	0.0302418
rs1496337	-0.0439977	-0.030618	0.0097	0.007886	5.972e-06	0.000104	T	C	T	C	T	C	4.97665	2.89986	-3.72514	-3.30007	4.18695e-06	0.00761196	0.00376394	0.0279574
rs2009416	-0.0432989	-0.030544	0.0097	0.007886	7.5e-06	0.000108	T	C	T	C	T	C	4.9272	2.92846	-3.66467	-3.29355	5.34885e-06	0.0089629	0.003491	0.0265164
rs10514370	-0.0450976	-0.032258	0.0097	0.007875	3.384e-06	4.25e-05	T	G	T	G	T	G	5.16737	2.96068	-3.81535	-3.48494	1.59143e-06	0.00367327	0.00279126	0.0225719
rs1496332	-0.0350003	-0.036635	0.0093	0.007613	0.0001786	1.52e-06	G	A	G	A	G	A	5.13856	-2.54298	-3.05116	-4.13464	1.84615e-06	0.00416868	0.010406	0.0480895
rs13177386	-0.0349037	-0.035849	0.0094	0.007594	0.0001956	2.39e-06	C	A	C	A	C	A	5.05113	-2.55462	-3.01105	-4.05554	2.88227e-06	0.00584611	0.0101511	0.0474218
rs1496331	-0.0350003	-0.036493	0.0094	0.007601	0.0001851	1.6e-06	T	G	T	G	T	G	5.11168	-2.52599	-3.01771	-4.12586	2.11884e-06	0.00466586	0.0107849	0.0489745
rs959922	-0.0347975	-0.036177	0.0094	0.007578	0.0002066	1.84e-06	G	A	G	A	G	A	5.08254	-2.5257	-3.0002	-4.10256	2.45811e-06	0.00519642	0.0107914	0.0489745
rs6880789	-0.0347009	-0.036151	0.0094	0.007577	0.0002105	1.86e-06	G	A	G	A	G	A	5.07569	-2.52127	-2.99162	-4.10035	2.54518e-06	0.00533151	0.0108916	0.049221
rs995620	-0.0347009	-0.03615	0.0094	0.007578	0.0002074	1.87e-06	C	A	C	A	C	A	5.07516	-2.52159	-2.99163	-4.09968	2.55202e-06	0.00533945	0.0108843	0.049221
rs4869412	-0.034498	-0.035772	0.0093	0.007576	0.0002166	2.37e-06	G	A	G	A	G	A	5.05007	-2.55214	-3.00791	-4.05655	2.89771e-06	0.00587061	0.010205	0.0475522
rs4470752	-0.0350968	-0.035654	0.0094	0.007568	0.0001876	2.5e-06	T	C	T	C	T	C	5.0545	-2.56995	-3.0286	-4.04667	2.83355e-06	0.00576515	0.00982023	0.0467927
rs12519773	-0.034498	-0.035749	0.0093	0.007585	0.0002147	2.48e-06	C	T	C	T	C	T	5.04411	-2.55586	-3.00813	-4.04897	2.98618e-06	0.00601165	0.010124	0.0473986
rs4242239	-0.0341019	-0.035706	0.0094	0.007611	0.0002901	2.76e-06	G	A	G	A	G	A	4.98986	-2.52016	-2.93991	-4.03183	3.92023e-06	0.00725279	0.0109169	0.0492831
rs2403304	0.0471021	0.028525	0.0096	0.008081	1.062e-06	0.000419	C	T	C	T	C	T	5.02609	2.54021	4.04621	2.98157	3.26983e-06	0.00638045	0.0104674	0.0482821
rs4235642	0.0606952	0.028595	0.0098	0.008096	5.295e-10	0.000415	G	A	G	A	G	A	5.91948	2.08885	5.13051	2.95264	2.46099e-08	0.000135825	0.0085477	0.0431247
rs6869862	0.0562	0.026091	0.0093	0.007584	1.553e-09	0.000585	G	T	G	T	G	T	5.77327	2.08566	5.00609	2.87571	5.78545e-08	0.000281915	0.00860758	0.0431247
rs7706353	0.0555973	0.02668	0.0093	0.007583	2.362e-09	0.000437	T	C	T	C	T	C	5.75985	2.14746	4.94953	2.94585	6.25091e-08	0.000299038	0.0075281	0.0421313
rs4320234	0.0559991	0.026682	0.0093	0.007584	1.874e-09	0.000437	C	T	C	T	C	T	5.79056	2.13388	4.98594	2.94464	5.23526e-08	0.000261837	0.00775177	0.0421313
rs1833514	0.0555973	0.026691	0.0093	0.007583	2.368e-09	0.000434	C	T	C	T	C	T	5.76047	2.14824	4.9495	2.94712	6.22861e-08	0.000298243	0.00751559	0.0421313
rs4521446	0.0555973	0.026627	0.0093	0.007583	2.485e-09	0.000449	C	T	C	T	C	T	5.75687	2.14374	4.94971	2.93971	6.35932e-08	0.000303118	0.00758874	0.0421313
rs6596578	0.0555973	0.026706	0.0093	0.007583	2.421e-09	0.000431	G	A	G	A	G	A	5.76132	2.14929	4.94945	2.94886	6.19832e-08	0.000297064	0.00749857	0.0421313
rs10064425	0.0556996	0.026734	0.0093	0.007583	2.414e-09	0.000425	T	T	T	C	C	C	5.77073	2.14781	4.95862	2.95184	5.87105e-08	0.000285291	0.00752252	0.0421313
rs6865511	0.0558036	0.027024	0.0093	0.007592	2.287e-09	0.000374	C	C	C	T	T	T	5.79328	2.16234	4.9672	2.98144	5.15339e-08	0.000258813	0.00729122	0.0420892
rs1421668	0.0558036	0.026611	0.0093	0.007586	2.293e-09	0.000454	C	C	C	T	T	T	5.77119	2.13494	4.96849	2.93611	5.85541e-08	0.00028506	0.00773401	0.0421313
rs12657531	0.0556996	0.027033	0.0093	0.007604	2.339e-09	0.000381	A	A	A	G	G	G	5.78342	2.1635	4.95789	2.97781	5.45582e-08	0.000270121	0.007273	0.0420892
rs12658032	0.0660031	0.030199	0.0098	0.008089	1.634e-11	0.00019	A	A	A	G	G	G	6.39292	2.03683	5.58186	3.11645	1.33451e-09	1.07979e-05	0.00543839	0.0366532
rs2403284	0.0555955	0.026514	0.0093	0.007584	2.572e-09	0.000475	C	C	C	T	T	T	5.75019	2.13559	4.94993	2.92623	6.60851e-08	0.000312307	0.00772318	0.0421313
rs2032790	0.0555955	0.02653	0.0093	0.007589	2.683e-09	0.000475	C	C	C	T	T	T	5.7501	2.13549	4.94994	2.92606	6.61166e-08	0.000312307	0.00772491	0.0421313
rs4295362	0.0555955	0.026584	0.0093	0.007592	2.683e-09	0.000465	C	C	C	T	T	T	5.75254	2.13855	4.94979	2.93109	6.51956e-08	0.00030963	0.00767404	0.0421313
rs10071115	0.0563992	0.027244	0.0093	0.007581	1.498e-09	0.000328	C	C	C	A	A	A	5.85347	2.16035	5.02032	3.00991	3.62954e-08	0.000194783	0.00732247	0.0421313
rs10078807	0.054403	0.027781	0.0093	0.007612	5.17e-09	0.000265	A	A	A	G	G	G	5.72675	2.2583	4.83805	3.06413	7.55973e-08	0.000347388	0.0105708	0.0485373
rs11738191	0.0587028	0.027451	0.0093	0.00757	3.133e-10	0.00029	A	A	A	G	G	G	6.04406	2.10246	5.22821	3.03258	1.16804e-08	6.91221e-05	0.00829797	0.0426378
rs11738197	0.0590045	0.027636	0.0093	0.007571	2.599e-10	0.000264	A	A	A	C	C	C	6.07736	2.10516	5.25495	3.05284	9.54605e-09	5.75967e-05	0.00824935	0.0426378
rs13172611	0.0590045	0.027616	0.0093	0.007571	2.604e-10	0.000267	C	C	C	T	T	T	6.07625	2.10382	5.25501	3.05052	9.61052e-09	5.78525e-05	0.00827346	0.0426378
rs1421665	0.058599	0.027412	0.0093	0.007569	3.218e-10	0.000295	C	C	C	T	T	T	6.03411	2.10335	5.21893	3.02874	1.2404e-08	7.29926e-05	0.00828197	0.0426378
rs13164188	-0.0580991	-0.027985	0.0095	0.007782	1.125e-09	0.000325	C	T	C	T	C	T	5.89096	2.1458	-5.06345	-3.01079	2.91246e-08	0.000158408	0.00755513	0.0421313
rs13177365	0.058599	0.027347	0.0093	0.007569	3.411e-10	0.000305	G	G	G	A	A	A	6.03051	2.09895	5.21914	3.02121	1.2676e-08	7.43427e-05	0.00836158	0.0427615
rs10053368	0.058599	0.027395	0.0093	0.007569	3.277e-10	0.000297	A	A	A	G	G	G	6.03317	2.1022	5.21898	3.02677	1.24747e-08	7.3326e-05	0.0083027	0.0426378
rs10054977	0.058599	0.027425	0.0093	0.007568	3.215e-10	0.000293	T	T	T	G	G	G	6.03503	2.10447	5.21887	3.03067	1.23353e-08	7.26698e-05	0.00826176	0.0426378
rs12658276	0.058599	0.027474	0.0093	0.00757	3.392e-10	0.000286	A	A	A	G	G	G	6.03735	2.10729	5.21873	3.03551	1.21642e-08	7.17423e-05	0.00821127	0.0426378
rs10479296	0.058599	0.027895	0.0093	0.007575	3.395e-10	0.000233	G	G	G	A	A	A	6.05981	2.13437	5.21741	3.0822	1.06185e-08	6.29802e-05	0.00774356	0.0421313
rs10479297	0.0584953	0.028167	0.0093	0.007574	3.475e-10	0.000202	A	A	A	G	G	G	6.06742	2.15612	5.2071	3.11443	1.014e-08	6.06221e-05	0.00738926	0.0421313
rs7710489	0.0584953	0.027519	0.0093	0.007568	3.472e-10	0.000279	T	T	T	C	C	C	6.03226	2.11411	5.20916	3.04184	1.25431e-08	7.36456e-05	0.00809061	0.0426378
rs62362459	0.0584953	0.027471	0.0093	0.007568	3.454e-10	0.000286	A	A	A	G	G	G	6.02959	2.11087	5.20932	3.03628	1.27467e-08	7.45885e-05	0.00814775	0.0426378
rs10477834	0.0584953	0.027475	0.0093	0.00757	3.543e-10	0.000286	A	A	A	C	C	C	6.02941	2.11065	5.20933	3.0359	1.27606e-08	7.45885e-05	0.00815164	0.0426378
rs1363103	-0.0577971	-0.02829	0.0095	0.0078	1.337e-09	0.000289	C	T	C	T	C	T	5.88161	2.17163	-5.03589	-3.0386	3.07723e-08	0.00016685	0.00714742	0.0418515
rs1363102	0.0584953	0.027425	0.0093	0.00757	3.516e-10	0.000293	G	G	G	T	T	T	6.02664	2.10727	5.2095	3.0301	1.29759e-08	7.5594e-05	0.00821171	0.0426378
rs10072579	0.0584953	0.027456	0.0093	0.007567	3.663e-10	0.000287	C	C	C	T	T	T	6.02896	2.1101	5.20936	3.03496	1.27953e-08	7.47081e-05	0.00816135	0.0426378
rs10072849	0.058401	0.027853	0.0093	0.007574	3.842e-10	0.000237	C	C	C	T	T	T	6.04247	2.13813	5.19959	3.07827	1.17932e-08	6.97108e-05	0.00768101	0.0421313
rs10057459	0.058401	0.027433	0.0093	0.007568	3.708e-10	0.000291	G	G	G	A	A	A	6.02022	2.11129	5.2009	3.03211	1.34872e-08	7.79663e-05	0.00814021	0.0426378
rs10057469	0.058401	0.027477	0.0093	0.007568	3.739e-10	0.000285	G	G	G	T	T	T	6.02267	2.11427	5.20076	3.03721	1.32899e-08	7.71662e-05	0.0080878	0.0426378
rs10052804	0.058401	0.027473	0.0093	0.007568	3.637e-10	0.000285	A	A	A	C	C	C	6.02245	2.114	5.20077	3.03675	1.33077e-08	7.71842e-05	0.00809255	0.0426378
rs10059643	0.058401	0.027424	0.0093	0.007568	3.791e-10	0.000293	G	G	G	A	A	A	6.01972	2.11069	5.20093	3.03107	1.35278e-08	7.81153e-05	0.00815098	0.0426378
rs254011	0.0596969	0.0268	0.0094	0.007619	1.975e-10	0.000439	A	C	A	C	A	C	6.02702	2.03537	5.26345	2.93617	1.29456e-08	7.55014e-05	0.00961476	0.046018
rs254013	0.0598031	0.026931	0.0094	0.007619	1.812e-10	0.000411	T	C	T	C	T	C	6.04219	2.04101	5.27254	2.95099	1.18135e-08	6.97525e-05	0.0094954	0.0458556
rs2447838	0.060196	0.028207	0.0094	0.007651	1.583e-10	0.000229	T	C	T	C	T	C	6.13511	2.10636	5.30397	3.08343	6.70902e-09	4.14817e-05	0.008228	0.0426378
rs2431112	0.0598031	0.027683	0.0094	0.007665	2.043e-10	0.000307	A	G	A	G	A	G	6.07378	2.08043	5.27062	3.0185	9.75573e-09	5.8525e-05	0.00870664	0.0434644
rs2447832	0.0606952	0.027512	0.0094	0.00765	1.085e-10	0.000325	T	C	T	C	T	C	6.13595	2.04552	5.35098	3.00283	6.67465e-09	4.13179e-05	0.00940113	0.0455541
rs1592754	0.0587028	0.026243	0.0093	0.007577	3.106e-10	0.000537	C	C	C	T	T	T	5.97719	2.01837	5.23227	2.88967	1.7459e-08	9.87493e-05	0.00998513	0.0470562
rs12187898	0.0575989	0.026953	0.0093	0.007584	6.038e-10	0.000382	C	C	C	T	T	T	5.92866	2.10029	5.13	2.9719	2.3307e-08	0.000128906	0.00833725	0.0427615
rs12187903	0.0574006	0.026787	0.0093	0.007577	7.065e-10	0.00041	C	C	C	T	T	T	5.90558	2.09695	5.1125	2.95605	2.67177e-08	0.000146074	0.00839816	0.0428207
rs1363101	0.0572023	0.027215	0.0093	0.007573	8.091e-10	0.000328	T	T	T	G	G	G	5.91493	2.13383	5.09308	3.00782	2.52814e-08	0.000139238	0.00775265	0.0421313
rs10455065	0.057004	0.026971	0.0093	0.007575	8.613e-10	0.000373	T	T	T	C	C	C	5.88565	2.12302	5.07593	2.97922	3.00498e-08	0.000163101	0.00793599	0.042619
rs10455066	0.0570984	0.027066	0.0093	0.007575	8.255e-10	0.000356	T	T	T	G	G	G	5.89821	2.12648	5.08418	2.98999	2.79058e-08	0.000152094	0.00787669	0.0423939
rs2018142	0.0574006	0.026924	0.0093	0.00757	6.724e-10	0.000378	C	C	C	A	A	A	5.91453	2.10811	5.11196	2.97481	2.53409e-08	0.000139419	0.00819668	0.0426378
rs254024	0.0608972	0.027256	0.0094	0.007644	1.094e-10	0.000365	T	G	T	G	T	G	6.13906	2.02392	5.36984	2.97539	6.54837e-09	4.06322e-05	0.00986245	0.0468898
rs2431109	0.060504	0.027499	0.0094	0.007644	1.33e-10	0.000324	G	A	G	A	G	A	6.12171	2.05185	5.3338	3.0043	7.28363e-09	4.45096e-05	0.00927067	0.0452774
rs2161097	0.0610034	0.027136	0.0094	0.007644	8.956e-11	0.000388	T	C	T	C	T	C	6.14095	2.01278	5.37976	2.96134	6.47287e-09	4.02113e-05	0.0101103	0.047386
rs2112163	0.0601004	0.026117	0.0094	0.007642	1.671e-10	0.000636	T	C	T	C	T	C	6.0183	1.97132	5.30211	2.84739	1.36438e-08	7.86981e-05	0.0110977	0.0497025
rs2447828	0.060504	0.026385	0.0094	0.007641	1.268e-10	0.000558	T	C	T	C	T	C	6.06367	1.97783	5.3374	2.87754	1.03729e-08	6.17333e-05	0.0109355	0.0493156
rs2431108	0.0730009	0.034592	0.01	0.008148	2.879e-13	2.21e-05	C	T	C	T	C	T	7.0118	2.12518	6.04523	3.55253	2.10811e-11	2.29796e-07	0.00237198	0.0204898
rs77960	0.0732053	0.034496	0.01	0.008157	2.462e-13	2.37e-05	A	G	A	G	A	G	7.01947	2.11275	6.06287	3.53759	1.99766e-11	2.1821e-07	0.00244988	0.0209518
rs30266	0.0730977	0.034219	0.01	0.008152	2.475e-13	2.73e-05	A	G	A	G	A	G	6.99858	2.10166	6.05458	3.5103	2.31256e-11	2.48466e-07	0.00252193	0.0213553
rs40465	0.0723987	0.033381	0.0106	0.008146	7.397e-12	4.22e-05	G	T	G	T	G	T	6.61426	2.18369	5.65287	3.43417	3.16331e-10	2.94596e-06	0.00383296	0.0283718
rs416223	0.067696	0.028706	0.0095	0.007739	1.179e-12	0.00021	C	C	C	A	A	A	6.66879	1.92436	5.91182	3.08596	2.20218e-10	2.09174e-06	0.00720869	0.0419924
rs325485	0.0670977	0.028596	0.0096	0.007847	2.735e-12	0.00027	A	A	A	G	G	G	6.54331	1.92727	5.79839	3.0321	5.0449e-10	4.54488e-06	0.00715526	0.0418515
rs325500	0.0673969	0.029241	0.0095	0.007744	1.486e-12	0.000161	A	A	A	G	G	G	6.67157	1.96371	5.88363	3.14526	2.16181e-10	2.05712e-06	0.00652204	0.0402521
rs12055234	0.0679042	0.033228	0.01	0.008196	1.185e-11	5.09e-05	A	G	A	G	A	G	6.56725	2.17445	5.62055	3.39679	4.3123e-10	3.93905e-06	0.0039163	0.0286919
rs161645	0.0661996	0.034267	0.01	0.008104	3.715e-11	2.38e-05	A	A	A	G	G	G	6.52525	2.30378	5.47259	3.55382	5.67699e-10	5.05355e-06	0.00291068	0.0232001
rs6421926	0.0661996	0.033689	0.01	0.008105	3.618e-11	3.27e-05	T	T	T	C	C	C	6.49263	2.27059	5.47438	3.49076	7.01995e-10	6.12426e-06	0.00313878	0.0243678
rs60271	0.0670977	0.033745	0.0101	0.00811	2.571e-11	3.2e-05	A	A	A	C	C	C	6.5109	2.2658	5.49397	3.49401	6.23367e-10	5.52098e-06	0.0031732	0.0245031
rs323509	0.0672006	0.03426	0.0101	0.008122	2.337e-11	2.49e-05	A	A	A	C	C	C	6.54389	2.28926	5.50112	3.54404	5.02585e-10	4.53552e-06	0.00300821	0.0236536
rs73757764	-0.100298	0.116513	0.0285	0.021596	0.0004293	7e-08	C	T	C	T	C	T	5.7312	-2.2858	-3.09974	4.82061	7.36942e-08	0.000339834	0.0100127	0.0471343
rs77153179	-0.0919044	0.125676	0.0287	0.02201	0.001367	1.16e-08	A	G	A	G	A	G	5.82844	-2.03622	-2.8405	5.08942	4.20105e-08	0.000221767	0.00959676	0.0459831
rs78879918	-0.0887981	0.121835	0.0287	0.021452	0.001977	1.39e-08	G	T	G	T	G	T	5.75834	-1.99039	-2.74854	5.06004	6.30566e-08	0.000301375	0.0106305	0.0486107
rs6571194	-0.0377966	0.04618	0.0106	0.008482	0.0003418	5.31e-08	C	T	C	T	C	T	5.79045	-2.29268	-3.14015	4.86505	5.23858e-08	0.000261837	0.0055257	0.0369516
rs73486610	-0.0970995	0.11662	0.0282	0.021253	0.0005864	4.18e-08	G	T	G	T	G	T	5.76508	-2.22012	-3.03802	4.89966	6.06532e-08	0.000293178	0.00644478	0.0402162
rs73757796	-0.095601	0.117342	0.0283	0.021267	0.0007161	3.52e-08	G	A	G	A	G	A	5.75818	-2.17899	-2.98391	4.92473	6.31125e-08	0.000301375	0.00703559	0.0415424
rs73757797	-0.0954011	0.117601	0.0283	0.021269	0.0007348	3.29e-08	G	A	G	A	G	A	5.76387	-2.17201	-2.97824	4.9348	6.10795e-08	0.000294337	0.00714153	0.0418515
rs73757799	-0.0952011	0.118005	0.0283	0.021272	0.0007589	2.97e-08	T	C	T	C	T	C	5.77458	-2.16309	-2.97274	4.95062	5.74177e-08	0.000280569	0.0072795	0.0420892
rs73757800	-0.0951011	0.117969	0.0283	0.021276	0.0007661	3.02e-08	A	G	A	G	A	G	5.77089	-2.16216	-2.9697	4.94813	5.86569e-08	0.000285291	0.00729393	0.0420892
rs73757801	-0.094901	0.118312	0.0283	0.021284	0.0007857	2.78e-08	C	A	C	A	C	A	5.77843	-2.15451	-2.96409	4.96028	5.6157e-08	0.000275952	0.00741486	0.0421313
rs6899844	-0.094901	0.118869	0.0283	0.021288	0.0007896	2.41e-08	A	C	A	C	A	C	5.79769	-2.14707	-2.96472	4.98234	5.02324e-08	0.00025447	0.0075344	0.0421313
rs73760903	-0.0952011	0.119003	0.0283	0.021291	0.0007579	2.33e-08	C	T	C	T	C	T	5.8067	-2.15065	-2.97379	4.98742	4.76727e-08	0.00024386	0.00747661	0.0421313
rs9486041	-0.0987044	0.10593	0.028	0.021028	0.0004241	4.81e-07	C	T	C	T	C	T	5.46772	-2.40756	-3.09583	4.50686	3.2224e-07	0.000983445	0.0078503	0.0423404
rs1011011	-0.0988041	0.105683	0.028	0.02104	0.0004176	5.18e-07	T	C	T	C	T	C	5.45871	-2.41444	-3.09847	4.49411	3.38488e-07	0.00101822	0.00774113	0.0421313
rs7750074	-0.0946008	0.119121	0.0283	0.021292	0.0008179	2.27e-08	A	G	A	G	A	G	5.80119	-2.13869	-2.95605	4.99155	4.92231e-08	0.000250325	0.00767178	0.0421313
rs2387157	-0.0971993	0.103737	0.028	0.020619	0.0005171	4.97e-07	A	G	A	G	A	G	5.43637	-2.38288	-3.05038	4.49992	3.82299e-07	0.00112018	0.0082524	0.0426378
rs117638572	-0.0941004	0.119206	0.0283	0.021314	0.000872	2.29e-08	A	G	A	G	A	G	5.79187	-2.13051	-2.9411	4.98956	5.19546e-08	0.000260676	0.00780846	0.042168
rs116967311	-0.0934995	0.119215	0.0283	0.021319	0.0009408	2.3e-08	T	C	T	C	T	C	5.78169	-2.12028	-2.92319	4.98827	5.51096e-08	0.000271835	0.00798308	0.0426378
rs141255909	-0.0943006	0.122442	0.0283	0.021211	0.0008516	8.01e-09	T	C	T	C	T	C	5.93367	-2.0825	-2.95154	5.14751	2.26247e-08	0.000125264	0.00866719	0.0433178
rs73486677	-0.0939001	0.119941	0.0283	0.021306	0.0008878	1.85e-08	C	T	C	T	C	T	5.81688	-2.11636	-2.93605	5.02152	4.49358e-08	0.000232812	0.00805132	0.0426378
rs143665094	-0.0939001	0.119912	0.0283	0.02134	0.0008933	1.97e-08	A	G	A	G	A	G	5.80892	-2.11935	-2.93579	5.01245	4.70627e-08	0.000242156	0.00799918	0.0426378
rs73760909	-0.0937999	0.119856	0.0283	0.021333	0.0008991	1.98e-08	T	C	T	C	T	C	5.80674	-2.11784	-2.93279	5.01168	4.76627e-08	0.00024386	0.00802549	0.0426378
rs73760914	-0.0932991	0.121598	0.0283	0.021351	0.0009896	1.26e-08	A	G	A	G	A	G	5.85822	-2.08706	-2.9198	5.07873	3.53014e-08	0.000189984	0.00858133	0.0431247
rs2983898	-0.0880017	0.119475	0.0257	0.019674	0.0005999	1.3e-09	T	C	T	C	T	C	6.20675	-2.04485	-3.03656	5.41323	4.31207e-09	2.81555e-05	0.0094152	0.0455567
rs9486705	-0.087901	0.119002	0.0264	0.020233	0.0008892	4.17e-09	C	T	C	T	C	T	6.01709	-2.05118	-2.95207	5.24315	1.3744e-08	7.91892e-05	0.0092844	0.0452774
rs9498384	-0.0416984	-0.030046	0.0107	0.008269	9.271e-05	0.000281	A	G	A	G	A	G	4.4481	3.08033	-3.19309	-3.09674	5.05368e-05	0.0454343	0.00170775	0.016402
rs12176034	-0.0399993	-0.028717	0.0098	0.008074	4.557e-05	0.000378	T	C	T	C	T	C	4.51392	2.93748	-3.35047	-3.02486	3.76294e-05	0.0376091	0.00545917	0.0366781
rs2151912	-0.0412955	-0.02977	0.0106	0.007911	9.24e-05	0.000169	G	A	G	A	G	A	4.52502	-3.12804	-3.18881	-3.2105	3.57879e-05	0.0363788	0.000338874	0.00909285
rs9322224	-0.0406044	-0.029991	0.0105	0.007947	0.0001071	0.000162	C	T	C	T	C	T	4.51504	-3.10633	-3.16434	-3.22063	3.74399e-05	0.0375064	0.000931733	0.011649
rs7745915	-0.0411995	-0.02978	0.0106	0.007928	0.0001028	0.000174	T	C	T	C	T	C	4.51568	-3.12694	-3.18135	-3.20474	3.73317e-05	0.03744	0.00038694	0.00916579
rs4870049	-0.0397975	-0.028774	0.0103	0.007952	0.0001181	0.000298	T	G	T	G	T	G	4.41961	3.08962	-3.16548	-3.08427	5.73417e-05	0.0494656	0.00153178	0.0152581
rs4870050	-0.0394034	-0.029039	0.0103	0.007949	0.0001284	0.000261	A	G	A	G	A	G	4.41804	3.13089	-3.13237	-3.11565	5.7742e-05	0.0496802	0.000315313	0.00908325
rs330943	0.0419998	-0.027202	0.0102	0.008353	4.007e-05	0.001134	A	G	A	G	A	G	4.62101	2.77801	3.55066	-2.95746	2.30728e-05	0.0267684	0.00902702	0.044621
rs330944	0.0377953	-0.02897	0.0103	0.008334	0.0002539	0.000512	T	C	T	C	T	C	4.46758	3.1169	3.1785	-3.1395	4.63336e-05	0.0428003	0.00068762	0.0103319
rs330945	0.0391983	-0.026289	0.0101	0.008226	0.0001029	0.001402	C	T	C	T	C	T	4.42971	2.85319	3.34978	-2.8985	5.4836e-05	0.047959	0.00823045	0.0426378
rs330946	0.0386992	-0.027765	0.0102	0.008238	0.0001403	0.000755	C	A	C	A	C	A	4.4793	2.99556	3.28085	-3.04962	4.39668e-05	0.0414464	0.00388194	0.0286172
rs330947	0.0421041	-0.029041	0.0105	0.008407	5.756e-05	0.000555	T	C	T	C	T	C	4.66829	2.93776	3.46483	-3.12856	1.85239e-05	0.0229691	0.00468006	0.0330468
rs2929481	0.0426988	-0.029728	0.0105	0.008524	4.683e-05	0.000491	G	T	G	T	G	T	4.72476	2.92937	3.51338	-3.15904	1.42084e-05	0.0189428	0.00456892	0.0325315
rs62519901	-0.0507026	-0.029769	0.0104	0.008439	1.03e-06	0.000422	T	C	T	C	T	C	5.00421	2.55181	-4.01996	-2.98027	3.64905e-06	0.00685586	0.0102122	0.0475522
rs11781139	-0.0507977	-0.029501	0.0104	0.008469	1.016e-06	0.000498	T	C	T	C	T	C	4.9882	2.5225	-4.02876	-2.9413	3.95282e-06	0.00728994	0.0108636	0.049219
rs10956839	-0.0483996	-0.03132	0.0103	0.008374	2.446e-06	0.000185	A	G	A	G	A	G	5.00031	2.74782	-3.86615	-3.17112	3.72083e-06	0.00696996	0.0063491	0.0399226
rs62519933	-0.0443039	-0.030169	0.0107	0.008652	3.24e-05	0.000492	G	A	G	A	G	A	4.51083	2.86565	-3.40192	-2.96219	3.81569e-05	0.0379626	0.00745774	0.0421313
rs57621556	-0.0487997	-0.03138	0.0103	0.008374	2.102e-06	0.00018	T	G	T	G	T	G	5.02891	2.73469	-3.8987	-3.17649	3.22379e-06	0.00632356	0.00658584	0.0403919
rs59924848	-0.0489997	-0.031457	0.0103	0.008374	2.045e-06	0.000174	C	T	C	T	C	T	5.04622	2.73129	-3.91483	-3.18409	2.95455e-06	0.00597424	0.00664762	0.0406414
rs10956842	-0.0489997	-0.031461	0.0103	0.008375	2.044e-06	0.000174	G	T	G	T	G	T	5.04623	2.73131	-3.91483	-3.18412	2.95432e-06	0.00597424	0.00664733	0.0406414
rs7846480	-0.0489997	-0.03158	0.0103	0.008376	2.043e-06	0.000164	G	A	G	A	G	A	5.0536	2.7389	-3.91448	-3.1962	2.84646e-06	0.00578468	0.00650972	0.0402521
rs62519937	-0.0428966	-0.030338	0.0105	0.008665	4.225e-05	0.000466	T	C	T	C	T	C	4.4848	2.90239	-3.35509	-2.97604	4.28974e-05	0.0408052	0.00642768	0.0401678
rs4304308	-0.0477992	-0.032285	0.0103	0.008402	3.199e-06	0.000123	G	A	G	A	G	A	5.01932	2.83018	-3.81448	-3.26241	3.38291e-06	0.00652406	0.00491653	0.0341548
rs16914964	-0.0481042	-0.031725	0.0103	0.00839	2.931e-06	0.000157	G	A	G	A	G	A	5.00437	2.78333	-3.84096	-3.20793	3.64602e-06	0.00685432	0.00572071	0.0376476
rs4364610	-0.0481042	-0.031476	0.0103	0.008427	3.081e-06	0.000189	A	C	A	C	A	C	4.97939	2.75776	-3.84211	-3.16741	4.13038e-06	0.00754311	0.00617143	0.0394274
rs4471013	-0.0481042	-0.031568	0.0103	0.008392	2.984e-06	0.00017	T	C	T	C	T	C	4.99373	2.7725	-3.84145	-3.19071	3.84524e-06	0.00712915	0.00591059	0.0384043
rs4323448	-0.0481995	-0.031567	0.0103	0.008393	2.931e-06	0.000171	T	G	T	G	T	G	4.99928	2.76806	-3.84926	-3.18999	3.74005e-06	0.00699597	0.00598878	0.0385473
rs17677102	-0.0481995	-0.031728	0.0103	0.008398	2.925e-06	0.000159	A	G	A	G	A	G	5.00846	2.77742	-3.84883	-3.20486	3.57225e-06	0.00674951	0.00582417	0.0381164
rs60317920	-0.0481995	-0.031701	0.0103	0.008397	2.925e-06	0.000161	T	C	T	C	T	C	5.00696	2.77589	-3.8489	-3.20243	3.59918e-06	0.00678573	0.00585094	0.0381387
rs57782769	-0.0483043	-0.03172	0.0103	0.008398	2.873e-06	0.00016	A	C	A	C	A	C	5.01438	2.77237	-3.85743	-3.20378	3.46781e-06	0.00662138	0.00591289	0.0384043
rs4735179	-0.0483043	-0.0318	0.0103	0.008402	2.83e-06	0.000155	G	A	G	A	G	A	5.01856	2.77662	-3.85724	-3.21056	3.39573e-06	0.00652981	0.00583812	0.0381387
rs4735180	-0.0485044	-0.03183	0.0103	0.008401	2.796e-06	0.000153	T	C	T	C	T	C	5.03303	2.77022	-3.87351	-3.21362	3.15754e-06	0.00622759	0.00595063	0.0384169
rs57588467	-0.0483043	-0.031873	0.0103	0.008425	2.71e-06	0.000156	A	G	A	G	A	G	5.01766	2.7757	-3.85728	-3.20909	3.41118e-06	0.00654903	0.00585424	0.0381387
rs58097237	-0.0483043	-0.031103	0.0103	0.008404	3.025e-06	0.000216	A	G	A	G	A	G	4.97342	2.73005	-3.85933	-3.13696	4.25482e-06	0.00770448	0.00704436	0.0415424
rs57275844	-0.0483043	-0.031265	0.0103	0.008402	2.815e-06	0.0002	G	A	G	A	G	A	4.98422	2.74132	-3.85883	-3.15466	4.03219e-06	0.00740246	0.00646591	0.0402342
rs7829923	-0.0483043	-0.031711	0.0103	0.008402	2.767e-06	0.000162	T	C	T	C	T	C	5.01282	2.77078	-3.8575	-3.20126	3.49493e-06	0.00666028	0.00594076	0.0384169
rs12155836	-0.0481042	-0.031224	0.0103	0.008406	2.747e-06	0.000205	G	A	G	A	G	A	4.96827	2.74623	-3.84262	-3.14928	4.3651e-06	0.00784338	0.00673566	0.0408218
rs12156060	-0.0479041	-0.031263	0.0103	0.008412	3.024e-06	0.000203	A	G	A	G	A	G	4.95699	2.75601	-3.8262	-3.15149	4.61659e-06	0.00817179	0.0065511	0.040294
rs1610173	-0.0483996	-0.031371	0.0103	0.008414	2.881e-06	0.000194	T	C	T	C	T	C	4.99402	2.7413	-3.86644	-3.16084	3.83969e-06	0.00712137	0.0064664	0.0402342
rs4735181	-0.0483996	-0.031314	0.0103	0.008423	2.635e-06	0.000203	A	G	A	G	A	G	4.98826	2.7353	-3.86671	-3.1514	3.95169e-06	0.00728994	0.00657484	0.0403821
rs4735182	-0.0483043	-0.031247	0.0103	0.008415	2.931e-06	0.000206	A	C	A	C	A	C	4.97999	2.73692	-3.85902	-3.14773	4.11802e-06	0.00752578	0.00654554	0.040294
rs58343142	-0.0479041	-0.032311	0.0104	0.008497	4.116e-06	0.000144	T	C	T	C	T	C	4.97573	2.82397	-3.78637	-3.2282	4.2062e-06	0.00763901	0.00502163	0.0346049
rs11785933	-0.0483996	-0.031229	0.0103	0.008418	2.636e-06	0.000209	T	G	T	G	T	G	4.98404	2.73089	-3.8669	-3.14447	4.03573e-06	0.00740636	0.00665492	0.0406414
rs16914980	-0.043701	-0.030452	0.0106	0.008707	3.547e-05	0.000472	C	T	C	T	C	T	4.50567	2.88099	-3.38665	-2.97181	3.90556e-05	0.0384121	0.00702544	0.0415424
rs4601411	-0.0447045	-0.033892	0.0114	0.009419	8.408e-05	0.000322	C	C	C	A	A	A	4.44166	3.04646	-3.21453	-3.06516	5.20041e-05	0.0463813	0.00265575	0.0220536
rs6559742	-0.0447986	-0.034242	0.0114	0.009453	8.131e-05	0.000294	C	C	C	A	A	A	4.46073	3.05612	-3.22089	-3.0861	4.77724e-05	0.043767	0.00238485	0.0205595
rs7861065	-0.0441987	-0.035125	0.0112	0.009517	8.184e-05	0.000225	T	C	T	C	T	C	4.51102	3.08679	-3.23317	-3.14577	3.81249e-05	0.0379379	0.00144875	0.0147388
rs77678737	-0.0481042	-0.034079	0.0116	0.009703	3.31e-05	0.000447	T	C	T	C	T	C	4.52889	2.87758	-3.40665	-2.98422	3.51662e-05	0.0358946	0.0067415	0.0408218
rs7853377	-0.0444952	-0.035418	0.0112	0.009349	7.178e-05	0.000153	G	A	G	A	G	A	4.58486	3.12792	-3.25305	-3.23088	2.72502e-05	0.0299219	0.000325803	0.00908325
rs13295313	-0.0439977	-0.035114	0.0112	0.009321	8.923e-05	0.000166	T	C	T	C	T	C	4.54631	3.13982	-3.21615	-3.2133	3.24939e-05	0.0340262	4.43371e-05	0.00907101
rs296886	-0.0430978	-0.034773	0.0112	0.009304	0.0001245	0.000187	G	A	G	A	G	A	4.48193	-3.11641	-3.14919	-3.18909	4.34529e-05	0.0411247	0.000665189	0.010163
rs296894	-0.047103	-0.033915	0.0115	0.009546	4.484e-05	0.000384	T	G	T	G	T	G	4.52044	2.92776	-3.36267	-3.02107	3.65365e-05	0.0368398	0.00572623	0.0376476
rs10046912	-0.0469973	-0.03698	0.0117	0.009653	5.893e-05	0.000129	T	T	T	C	C	C	4.63601	3.12818	-3.28912	-3.26714	2.15254e-05	0.0255112	0.000303932	0.00907101
rs10868083	-0.0473013	-0.037039	0.0117	0.009648	5.245e-05	0.000125	G	G	G	T	T	T	4.65598	3.119	-3.31082	-3.27363	1.96177e-05	0.0239586	0.000511955	0.00943317
rs10746728	-0.0462953	-0.035793	0.0117	0.009823	7.975e-05	0.00027	A	A	A	G	G	G	4.48945	3.05405	-3.24323	-3.10429	4.20112e-05	0.040225	0.00231761	0.0202145
rs10868088	-0.046201	-0.035603	0.0117	0.009828	8.213e-05	0.000294	T	T	T	C	C	C	4.47221	3.04603	-3.23697	-3.08588	4.53855e-05	0.0422971	0.00266806	0.0221062
rs10868089	-0.0462953	-0.034925	0.0118	0.009808	9.186e-05	0.000372	T	T	T	C	C	C	4.42087	3.02337	-3.21704	-3.03229	5.70224e-05	0.0492591	0.00349582	0.0265164
rs55692426	-0.0471021	-0.036922	0.0117	0.00961	5.546e-05	0.000123	T	T	T	C	C	C	4.64789	3.12959	-3.2964	-3.27668	2.03706e-05	0.0246174	0.000271928	0.00907101
rs55714514	-0.0473013	-0.036999	0.0117	0.009608	5.551e-05	0.000119	T	T	T	C	C	C	4.66307	3.12551	-3.31052	-3.28401	1.89799e-05	0.0233658	0.000364449	0.00916579
rs10746729	-0.0475005	-0.034105	0.0118	0.009805	5.951e-05	0.000508	A	A	A	G	G	G	4.43511	2.91969	-3.30516	-2.95738	5.35394e-05	0.0471874	0.00626923	0.0396779
rs7853235	-0.0475005	-0.034078	0.0118	0.009797	6.019e-05	0.000508	T	T	T	C	C	C	4.43516	2.91974	-3.30516	-2.95745	5.35281e-05	0.0471874	0.00626774	0.0396779
rs10780644	-0.0475005	-0.034112	0.0118	0.009796	5.869e-05	0.0005	A	A	A	G	G	G	4.43733	2.92205	-3.30506	-2.96081	5.30154e-05	0.0469333	0.0062005	0.039437
rs1020048	-0.0480984	-0.033687	0.0118	0.009795	4.482e-05	0.000587	A	A	A	C	C	C	4.44429	2.86963	-3.34883	-2.92182	5.14011e-05	0.0460062	0.00774018	0.0421313
rs7912882	-0.0363994	-0.029068	0.0094	0.007667	0.0001035	0.000151	T	C	T	C	T	C	4.52864	-3.09942	-3.16829	-3.23582	3.52065e-05	0.0359202	0.00105475	0.012509
rs949558	-0.0384993	-0.027269	0.0093	0.007625	3.792e-05	0.000351	C	T	C	T	C	T	4.56054	2.91923	-3.39898	-3.04062	3.04556e-05	0.0323574	0.00564279	0.0373853
rs867764	-0.0406044	-0.028637	0.0095	0.00761	1.778e-05	0.000169	G	A	G	A	G	A	4.74893	2.95917	-3.5076	-3.20141	1.26715e-05	0.0174398	0.00371163	0.027732
rs12768945	-0.0426954	-0.027941	0.0094	0.007614	6.137e-06	0.000245	G	T	G	T	G	T	4.86274	2.77892	-3.73568	-3.11302	7.3332e-06	0.011529	0.00681519	0.0411285
rs1011071	0.0403013	0.027953	0.0094	0.007706	1.996e-05	0.000288	C	T	C	T	C	T	4.68019	2.87542	3.52213	3.08202	1.75211e-05	0.0221415	0.00577875	0.0378768
rs7923465	-0.039604	-0.029548	0.0094	0.007653	2.63e-05	0.000114	G	G	G	A	A	A	4.76918	3.04373	-3.4538	-3.28881	1.15074e-05	0.0162459	0.00197557	0.0183186
rs723210	0.0430015	0.028232	0.0094	0.007613	4.746e-06	0.00021	C	A	C	A	C	A	4.90433	2.78591	3.76215	3.14622	5.98517e-06	0.00981891	0.00635201	0.0399226
rs7893507	0.0443039	-0.025378	0.0096	0.007914	3.798e-06	0.001349	A	A	A	C	C	C	4.93033	2.54105	3.9685	-2.9256	5.26695e-06	0.00887958	0.0110219	0.0495629
rs4747290	0.043701	-0.025761	0.0097	0.00791	7.383e-06	0.001132	G	G	G	A	A	A	4.8822	2.61264	3.87728	-2.96691	6.6696e-06	0.0106974	0.00997435	0.0470562
rs10752064	0.0418039	-0.025978	0.0097	0.007903	1.495e-05	0.001017	A	A	A	G	G	G	4.76671	2.71094	3.71325	-2.98887	1.16434e-05	0.0163668	0.00921724	0.0451882
rs10795434	0.0432989	-0.025452	0.0096	0.007915	6.737e-06	0.001308	C	C	C	T	T	T	4.86301	2.58754	3.88051	-2.93095	7.32355e-06	0.0115207	0.0110718	0.0496693
rs626371	-0.0380031	-0.029399	0.0101	0.007861	0.0001575	0.000186	G	G	G	A	A	A	4.43466	-3.06758	-3.07722	-3.19326	5.36459e-05	0.0472254	0.00206416	0.0189356
rs622894	-0.0413013	-0.030476	0.0105	0.007872	7.997e-05	0.000109	T	T	T	C	C	C	4.61254	-3.08833	-3.21784	-3.3047	2.39927e-05	0.0274788	0.00126993	0.0136447
rs11191389	-0.0448969	0.0462	0.0129	0.010507	0.0005263	1.11e-05	T	C	T	C	T	C	4.98053	-2.62831	-3.04214	3.94348	4.10693e-06	0.00750967	0.00861213	0.0431247
rs72845847	-0.045002	0.045141	0.013	0.010522	0.0005578	1.81e-05	G	A	G	A	G	A	4.8948	-2.66348	-3.02373	3.84918	6.27113e-06	0.0101735	0.00885212	0.0440881
rs1339919	-0.0452028	0.045053	0.013	0.010525	0.0005383	1.89e-05	G	A	G	A	G	A	4.89639	-2.67574	-3.0365	3.84113	6.2226e-06	0.0101292	0.00858957	0.0431247
rs4147155	-0.0450976	0.045472	0.0129	0.010526	0.0004887	1.58e-05	A	G	A	G	A	G	4.93432	-2.66883	-3.05333	3.87617	5.16421e-06	0.00876839	0.00825181	0.0426378
rs11230762	0.0430954	-0.027465	0.0106	0.008457	4.563e-05	0.00117	T	C	T	C	T	C	4.58138	2.79652	3.5066	-2.94836	2.76875e-05	0.0302501	0.00853195	0.0431247
rs773107	-0.0432989	-0.034146	0.0102	0.008143	2.199e-05	2.78e-05	G	A	G	A	G	A	4.98718	-3.08063	-3.47232	-3.57981	3.97297e-06	0.00731937	0.000930932	0.011649
rs773108	-0.0435	-0.03457	0.0102	0.008122	2.025e-05	2.1e-05	G	A	G	A	G	A	5.03712	-3.05886	-3.48736	-3.63468	3.09325e-06	0.00615968	0.00126475	0.0136447
rs773109	-0.0432032	-0.034717	0.0102	0.008127	2.294e-05	1.96e-05	A	G	A	G	A	G	5.03025	-3.03671	-3.46245	-3.64896	3.20201e-06	0.00629261	0.00160575	0.0156322
rs773111	-0.0432989	-0.034635	0.0102	0.00812	2.097e-05	2.02e-05	A	C	A	C	A	C	5.03157	-3.04457	-3.47052	-3.6431	3.18088e-06	0.00626517	0.00148458	0.0148916
rs773112	-0.0432989	-0.0342	0.0102	0.008123	2.017e-05	2.58e-05	T	C	T	C	T	C	4.9976	-3.07208	-3.47189	-3.59471	3.77172e-06	0.00703013	0.00106186	0.0125216
rs61937247	-0.0428966	-0.034717	0.0101	0.008117	2.24e-05	1.92e-05	C	A	C	A	C	A	5.04004	-3.03988	-3.47208	-3.6533	3.04811e-06	0.0060906	0.0015568	0.0154357
rs61937248	-0.0428008	-0.034849	0.0101	0.008117	2.292e-05	1.78e-05	T	C	T	C	T	C	5.04479	-3.02713	-3.46368	-3.66781	2.97592e-06	0.00599865	0.00175365	0.0166935
rs61937249	-0.0430978	-0.034795	0.0102	0.008117	2.18e-05	1.84e-05	G	A	G	A	G	A	5.03368	-3.0242	-3.45338	-3.66226	3.14723e-06	0.00621579	0.001799	0.0170874
rs705698	-0.0441987	-0.035859	0.0101	0.008165	1.208e-05	1.14e-05	C	T	C	T	C	T	5.18368	-3.04714	-3.57785	-3.75093	1.46267e-06	0.00341603	0.00144498	0.0147388
rs705699	-0.0394995	-0.028394	0.0096	0.007762	3.587e-05	0.000256	A	G	A	G	A	G	4.59202	2.97975	-3.37573	-3.11305	2.63688e-05	0.0292296	0.00388651	0.0286172
rs705700	-0.0394995	-0.030487	0.0095	0.007971	3.49e-05	0.000132	C	T	C	T	C	T	4.71505	3.05176	-3.40807	-3.25833	1.48749e-05	0.0195713	0.00191103	0.0180715
rs705702	-0.0437968	-0.036288	0.0101	0.008168	1.534e-05	9.01e-06	G	A	G	A	G	A	5.193	-3.00348	-3.54305	-3.79658	1.39362e-06	0.00328404	0.00212061	0.019323
rs10876864	-0.0391047	-0.026418	0.0095	0.007659	3.78e-05	0.000566	G	G	G	A	A	A	4.4748	2.8552	-3.38241	-2.9297	4.48617e-05	0.0419675	0.0081703	0.0426378
rs772921	-0.0448969	-0.031947	0.0099	0.008038	6.442e-06	7.13e-05	T	C	T	C	T	C	5.02834	2.94949	-3.72216	-3.38078	3.23304e-06	0.00633616	0.0029682	0.0234397
rs1701704	-0.044103	-0.031186	0.0099	0.008088	8.865e-06	0.000116	G	T	G	T	G	T	4.91187	2.92323	-3.65755	-3.27853	5.76785e-06	0.00951017	0.00379404	0.0281323
rs2456973	-0.0446004	-0.031096	0.01	0.00804	7.498e-06	0.000111	C	A	C	A	C	A	4.92176	2.92722	-3.66163	-3.28879	5.4941e-06	0.00915072	0.00372244	0.027732
rs1702877	-0.0448969	-0.030733	0.01	0.00813	6.547e-06	0.000158	T	C	T	C	T	C	4.89076	2.86522	-3.68879	-3.21129	6.39636e-06	0.0103382	0.0048499	0.0338013
rs705704	-0.045002	-0.031588	0.0099	0.008074	6.195e-06	9.24e-05	A	G	A	G	A	G	4.99946	2.91136	-3.73266	-3.32594	3.73671e-06	0.00699221	0.00357792	0.026996
rs34415530	-0.0443039	-0.033676	0.0099	0.008202	8.093e-06	4.07e-05	T	C	T	C	T	C	5.06852	3.04621	-3.66842	-3.49751	2.63941e-06	0.0054764	0.00145929	0.014776
rs10876866	-0.0443039	-0.032099	0.0099	0.008152	7.931e-06	8.31e-05	A	G	A	G	A	G	4.97083	2.95784	-3.67261	-3.34979	4.3099e-06	0.00775604	0.00299741	0.0236119
rs61938962	-0.0439977	-0.032005	0.01	0.008098	1.014e-05	7.82e-05	T	C	T	C	T	C	4.93382	3.00152	-3.60874	-3.36445	5.17698e-06	0.00877872	0.0022736	0.0198909
rs61938963	-0.043701	-0.031993	0.0099	0.008098	1.006e-05	7.86e-05	T	C	T	C	T	C	4.94165	2.99379	-3.62097	-3.36281	4.98059e-06	0.00855918	0.00240089	0.0206563
rs7302200	-0.044103	-0.031974	0.01	0.008185	9.251e-06	9.45e-05	A	G	A	G	A	G	4.91369	2.97187	-3.61875	-3.324	5.71643e-06	0.00945197	0.00292969	0.0232491
rs2640564	-0.0446004	-0.032336	0.0099	0.008138	7.198e-06	7.16e-05	T	C	T	C	T	C	5.00958	2.96291	-3.69696	-3.38059	3.55224e-06	0.0067372	0.00275602	0.0225719
rs2640562	-0.0425996	-0.031549	0.0099	0.00815	1.618e-05	0.000109	T	C	T	C	T	C	4.82864	3.00467	-3.52922	-3.29551	8.65061e-06	0.0132004	0.00247551	0.0211039
rs3741499	-0.0437011	-0.032857	0.0099	0.008126	9.992e-06	5.33e-05	T	T	T	C	C	C	4.99573	3.0428	-3.61867	-3.4442	3.80708e-06	0.00708094	0.0015118	0.0150941
rs4759229	-0.0437011	-0.03296	0.01	0.008127	1.159e-05	5.05e-05	A	A	A	G	G	G	4.97678	3.07042	-3.58117	-3.45594	4.18426e-06	0.0076097	0.00108737	0.0126171
rs877636	-0.0442968	-0.033914	0.01	0.008159	8.763e-06	3.26e-05	G	G	G	A	A	A	5.07177	3.09383	-3.62885	-3.54321	2.59633e-06	0.00541295	0.000728938	0.0107174
rs705696	-0.0452984	-0.033639	0.01	0.008161	6.027e-06	3.8e-05	A	G	A	G	A	G	5.11048	3.0288	-3.7141	-3.51033	2.13189e-06	0.00468672	0.00172788	0.0165584
rs2292239	-0.0449974	-0.034031	0.01	0.008169	6.269e-06	3.14e-05	T	T	T	G	G	G	5.11846	3.06533	-3.68765	-3.54964	2.0466e-06	0.00454112	0.00116549	0.0130644
rs773116	-0.0366019	-0.029978	0.0094	0.007767	9.939e-05	0.000115	A	G	A	G	A	G	4.58275	-3.07334	-3.18473	-3.29531	2.75148e-05	0.0301242	0.00162801	0.0158131
rs8012185	0.0355961	-0.042427	0.0104	0.008484	0.0005834	5.82e-07	G	A	G	A	G	A	5.38996	-2.36878	3.00859	-4.47215	4.91476e-07	0.00137069	0.00848988	0.0430836
rs11623859	0.0355028	-0.042254	0.0104	0.008483	0.0006185	6.44e-07	A	G	A	G	A	G	5.37087	-2.37112	3.00054	-4.45455	5.44657e-07	0.00149671	0.00845004	0.0430057
rs11623828	0.036104	-0.042292	0.0104	0.008486	0.0004955	6.36e-07	G	A	G	A	G	A	5.40138	-2.39952	3.04931	-4.45832	4.62124e-07	0.00130761	0.00797956	0.0426378
rs11628520	0.0361973	-0.042257	0.0104	0.008487	0.0004904	6.5e-07	G	T	G	T	G	T	5.40235	-2.40571	3.05675	-4.45439	4.59705e-07	0.00130358	0.00787998	0.0423939
rs1212694	0.0358014	-0.04257	0.0103	0.008477	0.0005353	5.22e-07	A	A	A	G	G	G	5.43168	-2.38837	3.05391	-4.49186	3.92177e-07	0.00114363	0.0081616	0.0426378
rs6573192	0.035203	-0.04242	0.0103	0.008497	0.0006417	6.07e-07	A	A	A	G	G	G	5.38126	-2.36922	3.00422	-4.46459	5.15073e-07	0.00142588	0.00848232	0.0430836
rs7157304	0.0338989	-0.042425	0.0103	0.008477	0.0009802	5.71e-07	G	G	G	A	A	A	5.32917	-2.29969	2.89784	-4.47242	6.80786e-07	0.00181284	0.00974162	0.0465204
rs61975946	0.0350003	-0.042224	0.0103	0.008468	0.0007286	6.26e-07	A	A	A	G	G	G	5.36713	-2.36128	2.98748	-4.45881	5.5571e-07	0.0015215	0.0086185	0.0431247
rs4035222	0.0350968	-0.041479	0.0103	0.008465	0.0006479	9.75e-07	A	A	A	G	G	G	5.30782	-2.39654	2.99323	-4.38332	7.62646e-07	0.00198742	0.00802779	0.0426378
rs11851552	0.0349037	-0.043301	0.0102	0.008442	0.0006391	2.97e-07	C	C	C	T	T	T	5.48525	-2.32444	3.01114	-4.58486	2.92745e-07	0.000918009	0.00927533	0.0452774
rs12879675	0.0350003	-0.044214	0.0102	0.008446	0.0006304	1.68e-07	G	G	G	A	A	A	5.56896	-2.29414	3.02175	-4.67786	1.84307e-07	0.000686533	0.00984906	0.046878
rs6573194	0.0400953	-0.027861	0.0095	0.007736	2.428e-05	0.000319	C	C	C	T	T	T	4.89271	2.91992	3.64599	-3.26273	6.33575e-06	0.0102592	0.00385347	0.0284746
rs8009579	0.0335025	-0.043062	0.0102	0.008374	0.0009897	2.77e-07	G	G	G	A	A	A	5.4297	-2.25004	2.89571	-4.59309	3.96417e-07	0.00115087	0.0107441	0.048863
rs10147580	0.0330962	-0.042899	0.0102	0.008373	0.001149	3.06e-07	T	T	T	C	C	C	5.39678	-2.23562	2.86168	-4.57558	4.73745e-07	0.00133155	0.0110533	0.0496382
rs8011191	0.0330962	-0.042946	0.0102	0.008371	0.001132	2.95e-07	G	G	G	T	T	T	5.40196	-2.23337	2.86185	-4.58159	4.60675e-07	0.00130491	0.0111024	0.0497025
rs12892257	0.0397014	-0.028095	0.0095	0.00772	3.227e-05	0.000275	G	G	G	A	A	A	4.88905	2.95809	3.61199	-3.2949	6.45022e-06	0.0103996	0.00317302	0.0245031
rs10151752	0.0394034	-0.027515	0.0095	0.007716	3.518e-05	0.000365	A	A	A	G	G	G	4.8244	2.93401	3.58373	-3.22981	8.82955e-06	0.0134383	0.00400905	0.0292715
rs10137327	0.0335992	-0.043144	0.0102	0.008337	0.001028	2.32e-07	T	T	T	C	C	C	5.45884	-2.2442	2.90451	-4.62198	3.38253e-07	0.00101822	0.0108683	0.049219
rs28637941	0.0395956	-0.027689	0.0095	0.007707	3.188e-05	0.00033	C	C	C	A	A	A	4.8536	2.9389	3.60145	-3.25377	7.66585e-06	0.0119339	0.00369256	0.0276665
rs35011991	0.0392976	-0.029738	0.0094	0.007765	3.193e-05	0.000129	A	A	A	G	G	G	5.00766	3.05357	3.618	-3.46218	3.58659e-06	0.00676686	0.00134604	0.0141638
rs2145598	0.0406044	-0.027011	0.0095	0.007661	1.876e-05	0.000425	G	G	G	A	A	A	4.8821	2.85649	3.68925	-3.19756	6.67286e-06	0.0106994	0.00501171	0.0345921
rs58231973	0.0402971	-0.026983	0.0095	0.007663	2.164e-05	0.000433	G	G	G	A	A	A	4.8583	2.86827	3.66188	-3.19277	7.4929e-06	0.0117168	0.00503674	0.0346534
rs10137475	0.0402971	-0.026653	0.0095	0.007661	2.132e-05	0.000507	G	G	G	A	A	A	4.83327	2.84576	3.66083	-3.15576	8.45941e-06	0.0129709	0.00547565	0.0367313
rs1190980	0.0361005	-0.031505	0.0096	0.00779	0.0001617	5.3e-05	C	C	C	T	T	T	4.89302	-2.92696	3.26935	-3.64047	6.32604e-06	0.0102467	0.00372714	0.027732
rs1190982	0.0372958	-0.038094	0.0101	0.008205	0.0002101	3.49e-06	T	T	T	C	C	C	5.26835	-2.63713	3.22712	-4.16427	9.39662e-07	0.00238355	0.00475321	0.0332353
rs4901852	0.0355961	-0.032105	0.0095	0.007791	0.00019	3.82e-05	G	A	G	A	G	A	4.93669	-2.88506	3.25987	-3.7073	5.10429e-06	0.0087021	0.00423198	0.0305357
rs7151036	0.0361973	-0.032476	0.0096	0.007793	0.0001565	3.11e-05	A	G	A	G	A	G	4.98171	-2.87578	3.28091	-3.74873	4.08294e-06	0.00748253	0.00415701	0.0301467
rs28398380	0.0400953	-0.024934	0.0095	0.007766	2.656e-05	0.001331	A	A	A	G	G	G	4.66332	2.70608	3.63625	-2.91963	1.89584e-05	0.0233503	0.0104862	0.0483042
rs11158204	0.0377019	-0.045738	0.0105	0.008706	0.0003535	1.52e-07	T	C	T	C	T	C	5.65995	-2.36632	3.1564	-4.6981	1.10584e-07	0.000464218	0.0085318	0.0431247
rs1957944	0.0394034	-0.02523	0.0095	0.00777	3.395e-05	0.001171	G	G	G	A	A	A	4.63552	2.75911	3.57578	-2.94988	2.15743e-05	0.0255286	0.00908137	0.0447625
rs8004077	0.037297	-0.045726	0.0106	0.008709	0.0004166	1.55e-07	G	A	G	A	G	A	5.62249	-2.33221	3.0956	-4.69357	1.36605e-07	0.00055351	0.00913326	0.0449667
rs2147609	0.0399993	-0.024637	0.0095	0.007775	2.669e-05	0.001537	A	A	A	G	G	G	4.63272	2.68632	3.62668	-2.88259	2.18553e-05	0.0257674	0.011025	0.0495629
rs2147610	0.0400953	-0.024616	0.0095	0.007775	2.484e-05	0.001552	A	A	A	G	G	G	4.63802	2.68034	3.63514	-2.88046	2.13251e-05	0.0253594	0.0111896	0.0499887
rs78350060	0.0374008	-0.045927	0.0106	0.008744	0.000414	1.53e-07	A	G	A	G	A	G	5.6287	-2.33636	3.1039	-4.69554	1.31913e-07	0.000536155	0.00905805	0.0446989
rs4901853	0.036996	-0.047343	0.0106	0.00886	0.0004953	9.33e-08	T	G	T	G	T	G	5.67854	-2.28809	3.07399	-4.77456	9.95188e-08	0.000424913	0.00996752	0.0470562
rs11627199	0.036996	-0.045735	0.0106	0.008723	0.0004606	1.62e-07	T	C	T	C	T	C	5.60325	-2.32066	3.07149	-4.6864	1.5218e-07	0.000604473	0.00934525	0.0453858
rs2348075	0.0395956	-0.024879	0.0095	0.007796	3.097e-05	0.001424	C	C	C	T	T	T	4.61695	2.71802	3.59144	-2.90133	2.35098e-05	0.0270973	0.010675	0.0486446
rs727129	-0.0366019	-0.032707	0.0097	0.007782	0.0001695	2.66e-05	A	G	A	G	A	G	4.73396	-2.82771	-3.07471	-3.59952	1.36033e-05	0.018359	0.00652554	0.0402521
rs1007841	-0.0392976	-0.033823	0.0099	0.007812	6.925e-05	1.51e-05	C	A	C	A	C	A	4.92053	-2.87161	-3.23675	-3.70608	5.52736e-06	0.00918861	0.0047321	0.033215
rs79348488	-0.0434043	-0.032938	0.0102	0.008367	2.016e-05	8.33e-05	G	A	G	A	G	A	4.83871	3.06375	-3.48741	-3.35425	8.23981e-06	0.0126917	0.00140133	0.014567
rs2759310	-0.0385953	-0.036929	0.0098	0.008087	7.804e-05	5.04e-06	T	T	T	C	C	C	5.05912	-2.74391	-3.2046	-3.91475	2.76808e-06	0.00567154	0.00641936	0.0401678
rs60567504	-0.0397014	-0.035341	0.0104	0.008531	0.0001371	3.47e-05	A	G	A	G	A	G	4.71846	-2.8823	-3.11332	-3.54558	1.46372e-05	0.0193508	0.0056227	0.0373675
rs10851939	-0.0397975	-0.035428	0.0104	0.008535	0.0001325	3.35e-05	G	A	G	A	G	A	4.72874	-2.8832	-3.1209	-3.5526	1.39434e-05	0.0186737	0.0053156	0.0360521
rs10851940	-0.0395956	-0.035518	0.0104	0.008529	0.0001396	3.16e-05	T	C	T	C	T	C	4.72701	-2.86573	-3.10422	-3.56489	1.40582e-05	0.0187891	0.00569262	0.0375994
rs11072938	-0.0395956	-0.035461	0.0104	0.008529	0.0001427	3.25e-05	T	C	T	C	T	C	4.72269	-2.8691	-3.10438	-3.55902	1.43477e-05	0.0190593	0.00592258	0.0384091
rs12900485	-0.0394995	-0.035458	0.0104	0.008528	0.000146	3.25e-05	A	G	A	G	A	G	4.71783	-2.86393	-3.09659	-3.55936	1.46807e-05	0.0193887	0.00604049	0.0388219
rs12708529	-0.0394995	-0.035483	0.0104	0.008529	0.0001473	3.21e-05	G	A	G	A	G	A	4.71941	-2.8627	-3.09653	-3.56151	1.45717e-05	0.0192837	0.00606866	0.0388865
rs12441947	-0.0394034	-0.034988	0.0104	0.008534	0.0001541	4.18e-05	C	T	C	T	C	T	4.67551	-2.8883	-3.09025	-3.50867	1.79092e-05	0.0224858	0.00548711	0.0367508
rs7202783	0.0486967	0.02861	0.0095	0.007657	2.81e-07	0.000188	C	T	C	T	C	T	5.27541	2.56682	4.22601	3.15767	9.05307e-07	0.0023132	0.0055982	0.0372623
rs7197338	0.048004	0.028838	0.0095	0.007654	4.282e-07	0.000166	T	C	T	C	T	C	5.24339	2.61307	4.16379	3.18685	1.07138e-06	0.00266101	0.00892039	0.0443253
rs7184894	0.0484972	0.028708	0.0095	0.007651	3.405e-07	0.000177	G	T	G	T	G	T	5.26955	2.58375	4.20792	3.17198	9.33753e-07	0.00237086	0.00538779	0.0363853
rs7202822	0.0484027	0.028698	0.0095	0.00765	3.541e-07	0.000177	G	A	G	A	G	A	5.26258	2.58728	4.19956	3.17151	9.68616e-07	0.00244517	0.00534445	0.0361906
rs7185070	0.0484027	0.028868	0.0095	0.007645	3.089e-07	0.000161	C	T	C	T	C	T	5.27519	2.60068	4.19895	3.19318	9.06393e-07	0.00231484	0.0051819	0.0354251
rs7185092	0.0484972	0.029051	0.0095	0.007645	2.975e-07	0.000146	C	T	C	T	C	T	5.29397	2.60961	4.20673	3.21396	8.20739e-07	0.00212402	0.005075	0.0348608
rs9937528	0.0476998	0.028676	0.0094	0.007646	4.294e-07	0.000178	G	A	G	A	G	A	5.24859	2.59505	4.18224	3.17119	1.04257e-06	0.00260303	0.00929128	0.0452774
rs9926721	0.0478991	0.029677	0.0094	0.007694	3.879e-07	0.000116	A	G	A	G	A	G	5.31739	2.64398	4.19745	3.26436	7.24827e-07	0.00191166	0.00467467	0.0330468
rs9926730	0.0488017	0.029342	0.0095	0.007725	2.548e-07	0.000147	A	G	A	G	A	G	5.31413	2.59591	4.23378	3.21171	7.37507e-07	0.00193872	0.00523939	0.0356478
rs9929444	0.0484027	0.029684	0.0095	0.007719	3.347e-07	0.000121	T	C	T	C	T	C	5.31098	2.63805	4.19722	3.25421	7.49956e-07	0.00196215	0.00474257	0.033215
rs2158231	0.0480984	0.028313	0.0095	0.007648	3.703e-07	0.000216	A	G	A	G	A	G	5.21641	2.57314	4.1738	3.12894	1.23376e-06	0.00299384	0.00975225	0.0465204
rs2107100	0.0486022	0.028363	0.0095	0.007657	3.155e-07	0.000214	A	C	A	C	A	C	5.25257	2.55314	4.21843	3.12958	1.02101e-06	0.00255649	0.00577176	0.0378768
rs2107099	0.0490012	0.028393	0.0095	0.007653	2.8e-07	0.000209	A	G	A	G	A	G	5.28336	2.53976	4.25367	3.13372	8.6809e-07	0.00223224	0.00594475	0.0384169
rs3948721	0.0488962	0.028291	0.0095	0.007648	2.548e-07	0.000218	C	T	C	T	C	T	5.27056	2.53814	4.24463	3.12441	9.28773e-07	0.0023605	0.00596593	0.0384578
rs11075387	0.0471964	0.027618	0.0096	0.007719	9.184e-07	0.000349	C	A	C	A	C	A	5.05675	2.56359	4.05329	3.02351	2.80142e-06	0.00572576	0.0099568	0.0470562
rs11646759	0.0451961	0.029628	0.0095	0.007802	1.979e-06	0.000147	A	C	A	C	A	C	5.06836	2.75373	3.91401	3.22006	2.64158e-06	0.00547873	0.00624331	0.0396506
rs11646760	0.0460963	0.029689	0.0096	0.007803	1.475e-06	0.000143	T	C	T	C	T	C	5.10044	2.73851	3.95108	3.22544	2.24402e-06	0.00487196	0.00651667	0.0402521
rs1737896	-0.0349021	-0.03033	0.0096	0.007798	0.0002944	0.000101	A	A	A	G	G	G	4.45791	-2.9123	-2.96644	-3.32764	4.83771e-05	0.0440976	0.0064844	0.0402521
rs159428	-0.0401972	-0.032268	0.0107	0.008015	0.0001664	5.74e-05	T	T	T	C	C	C	4.61084	-2.90868	-3.06509	-3.44457	2.41813e-05	0.0276343	0.00564264	0.0373853

### Sheet: ST3 (All_CC)
Supplementary Table 3. All annotated concordant variants using FUMA.
SNP ID	CHR	BP	A1/A2	P-value	MAF	Genomic locus	Nearest gene	Functional category	CADD	RDB	minChrState	eQTL_genes
rs10168164	2	145689068	C/T	0.00290541	0.2505	1	TEX41	ncRNA_intronic	0.522	7	5	NA
rs10201023	2	145704055	T/C	0.00235051	0.2485	1	TEX41	ncRNA_intronic	2.727	2b	5	NA
rs10210406	2	145684814	G/A	0.00285062	0.2485	1	TEX41	ncRNA_intronic	5.738	6	5	NA
rs1085418	2	145727563	G/T	0.00214143	0.2465	1	TEX41	ncRNA_intronic	5.036	NA	5	NA
rs10928236	2	145752195	T/A	NA	0.2386	1	TEX41	ncRNA_intronic	0.638	6	5	NA
rs113751998	2	146070282	A/T	NA	0.2744	1	AC064865.1	ncRNA_intronic	2.818	7	9	NA
rs113869252	2	145775791	T/C	NA	0.2555	1	TEX41	ncRNA_intronic	2.02	7	2	NA
rs13003470	2	146058726	T/G	NA	0.2952	1	AC064865.1	ncRNA_intronic	0.259	7	5	NA
rs1319685	2	145654718	G/T	NA	0.3111	1	TEX41	ncRNA_intronic	8.851	NA	15	NA
rs13391247	2	145715007	T/C	0.00278654	0.2445	1	TEX41	ncRNA_intronic	0.309	7	5	NA
rs13422231	2	145734522	C/G	NA	0.2445	1	TEX41	ncRNA_intronic	1.024	7	7	NA
rs13426068	2	145735724	A/G	0.00240882	0.2406	1	TEX41	ncRNA_intronic	0.228	6	9	NA
rs13427288	2	145730911	A/G	0.00199882	0.2455	1	TEX41	ncRNA_intronic	5.208	7	5	NA
rs13427617	2	145748346	G/A	0.00277134	0.2396	1	TEX41	ncRNA_intronic	16.22	4	5	NA
rs13428413	2	145660949	A/G	NA	0.3091	1	TEX41	ncRNA_intronic	0.831	6	1	NA
rs1406118	2	145730787	A/G	0.00203437	0.2465	1	TEX41	ncRNA_intronic	0.809	5	5	NA
rs144085951	2	145708381	C/T	NA	0.2425	1	TEX41	ncRNA_intronic	2.902	6	5	NA
rs147799206	2	145714757	T/TTTTA	NA	0.2455	1	TEX41	ncRNA_intronic	0.733	NA	5	NA
rs1528187	2	145711601	A/G	0.00261192	0.2455	1	TEX41	ncRNA_intronic	3.149	NA	5	NA
rs1550324	2	145717625	T/C	0.0026206	0.2435	1	TEX41	ncRNA_intronic	0.877	6	5	NA
rs17407498	2	145652573	C/T	NA	0.3101	1	TEX41	ncRNA_intronic	14.76	4	1	NA
rs17407958	2	145738535	C/A	0.00232129	0.2396	1	TEX41	ncRNA_intronic	8.167	7	7	NA
rs17409653	2	146068496	C/T	NA	0.2972	1	AC064865.1	ncRNA_intronic	6.506	5	9	NA
rs17481606	2	146080971	T/G	NA	0.2913	1	AC064865.1	ncRNA_intronic	18.24	4	5	NA
rs1852654	2	145711742	A/G	0.002603	0.2455	1	TEX41	ncRNA_intronic	0.3	NA	5	NA
rs1881266	2	145732884	A/G	0.00223414	0.2465	1	TEX41	ncRNA_intronic	5.611	7	5	NA
rs2165022	2	145717327	A/G	0.00292267	0.2445	1	TEX41	ncRNA_intronic	13.8	7	5	NA
rs2255927	2	145797467	T/C	NA	0.2445	1	TEX41	ncRNA_intronic	0.063	6	5	NA
rs2381684	2	145767243	A/G	NA	0.2555	1	TEX41	ncRNA_intronic	1.198	6	5	NA
rs2579020	2	145723284	T/A	NA	0.2485	1	TEX41	ncRNA_intronic	2.567	7	8	NA
rs2697042	2	145723286	G/A	0.000713956	0.2485	1	TEX41	ncRNA_intronic	2.961	NA	8	NA
rs2697046	2	145744445	C/T	0.00265481	0.2416	1	TEX41	ncRNA_intronic	2.601	NA	8	NA
rs28372104	2	145632532	G/C	NA	0.3072	1	TEX41	ncRNA_intronic	1.066	5	2	NA
rs28454238	2	145674566	G/A	NA	0.3181	1	TEX41	ncRNA_intronic	5.656	7	5	NA
rs2918593	2	145734636	C/T	0.00249278	0.2455	1	TEX41	ncRNA_intronic	4.11	5	7	NA
rs34219305	2	146066283	A/G	NA	0.2992	1	AC064865.1	ncRNA_intronic	1.704	6	9	NA
rs35281062	2	145682353	CA/C	NA	0.2505	1	TEX41	ncRNA_intronic	1.301	NA	5	NA
rs35484537	2	146049676	T/A	NA	0.2982	1	AC064865.1	intergenic	4.136	7	5	NA
rs35536462	2	146055736	C/T	0.00157809	0.3499	1	AC064865.1	ncRNA_intronic	0.05	6	5	NA
rs36081742	2	146050106	C/A	0.00174594	0.3509	1	AC064865.1	intergenic	3.005	6	5	NA
rs368021978	2	145705017	T/C	NA	0.2465	1	TEX41	ncRNA_intronic	1.72	5	5	NA
rs373580104	2	145705015	C/T	NA	0.2237	1	TEX41	ncRNA_intronic	5.085	5	5	NA
rs4662407	2	145706637	A/G	0.00273821	0.2445	1	TEX41	ncRNA_intronic	3.88	7	5	NA
rs4662408	2	145720363	G/C	NA	0.2445	1	TEX41	ncRNA_intronic	3.423	7	5	NA
rs4662410	2	145730291	C/T	0.00208647	0.2455	1	TEX41	ncRNA_intronic	2.321	7	5	NA
rs4662412	2	145744858	C/G	NA	0.2396	1	TEX41	ncRNA_intronic	3.352	7	8	NA
rs574383114	2	145711086	AT/A	NA	0.2455	1	TEX41	ncRNA_intronic	9.77	NA	5	NA
rs57969627	2	145652706	T/G	NA	0.3082	1	TEX41	ncRNA_intronic	14.73	2b	1	NA
rs62167238	2	146070695	T/C	NA	0.2744	1	AC064865.1	ncRNA_intronic	1.527	6	9	NA
rs62167239	2	146078814	G/A	NA	0.3728	1	AC064865.1	ncRNA_intronic	2.211	7	5	NA
rs6722557	2	145755449	C/G	NA	0.2555	1	TEX41	ncRNA_intronic	0.532	7	5	NA
rs67228941	2	146057728	T/C	NA	0.2962	1	AC064865.1	ncRNA_intronic	19.54	6	5	NA
rs71301719	2	146067287	CT/C	NA	0.2972	1	AC064865.1	ncRNA_intronic	7.501	NA	9	NA
rs72033010	2	145712138	A/AT	NA	0.2425	1	TEX41	ncRNA_intronic	2.1	NA	5	NA
rs727241	2	145694454	G/A	0.0045692	0.2525	1	TEX41	ncRNA_intronic	0.418	NA	5	NA
rs72860574	2	146078481	G/A	NA	0.2913	1	AC064865.1	ncRNA_intronic	6.104	7	5	NA
rs7589880	2	145718018	C/A	0.00227486	0.2445	1	TEX41	ncRNA_intronic	3.24	6	5	NA
rs7591518	2	145632077	C/T	NA	0.3121	1	TEX41	ncRNA_intronic	19.52	2b	2	NA
rs7596337	2	145719173	C/A	NA	0.2445	1	TEX41	ncRNA_intronic	2.775	7	5	NA
rs7598305	2	145642417	T/G	NA	0.3072	1	TEX41	ncRNA_intronic	0.019	6	5	NA
rs7609091	2	146068096	C/T	NA	0.2972	1	AC064865.1	ncRNA_intronic	9.291	5	9	NA
rs76138249	2	145799709	A/G	0.00307697	0.2276	1	TEX41	ncRNA_intronic	4.219	7	5	NA
rs786216	2	145713023	A/G	0.00264689	0.2475	1	TEX41	ncRNA_intronic	0.137	7	5	NA
rs786236	2	145705479	A/G	0.0027768	0.2465	1	TEX41	ncRNA_intronic	16.42	5	5	NA
rs786238	2	145707483	A/G	0.00198221	0.2465	1	TEX41	ncRNA_intronic	1.813	6	5	NA
rs786240	2	145709719	T/G	0.0019334	0.2465	1	TEX41	ncRNA_intronic	2.205	5	5	NA
rs786259	2	145721777	G/A	0.00216179	0.2465	1	TEX41	ncRNA_intronic	1.199	NA	5	NA
rs786261	2	145720415	T/C	0.00248302	0.2475	1	TEX41	ncRNA_intronic	0.492	NA	5	NA
rs809252	2	145705148	C/T	0.00280229	0.2465	1	TEX41	ncRNA_intronic	3.393	4	5	NA
2:203748544:A:AT	2	203748544	A/AT	NA	0.16	2	WDR12	NA	4.974	NA	4	NA
2:203748544:A:ATT	2	203748544	ATT/A	NA	0.1342	2	WDR12	intronic	4.913	NA	4	NA
2:203764809:A:T	2	203764809	A/T	NA	0.1312	2	WDR12	intronic	5.348	5	4	ICA1L,FAM117B,WDR12,CARF,NBEAL1
rs10207567	2	203714973	G/C	NA	0.1799	2	ICA1L	intronic	11.23	6	5	FAM117B,NBEAL1,WDR12,ICA1L
rs10932008	2	204048840	G/A	NA	0.1879	2	NBEAL1	intronic	0.422	7	4	NBEAL1,ICA1L,CARF
rs112806695	2	203644529	TG/T	NA	0.1372	2	ICA1L	intronic	0.619	NA	4	NA
rs114079739	2	203825106	G/A	0.000270468	0.1302	2	WDR12:CARF	intronic	1.513	7	4	ICA1L,FAM117B,NBEAL1,WDR12,CARF
rs114110842	2	203823400	T/C	0.00029973	0.1302	2	WDR12:CARF	intronic	0.183	7	4	NBEAL1,ICA1L,FAM117B,WDR12,CARF
rs114123510	2	203831212	A/T	NA	0.1302	2	WDR12:CARF	intronic	1.011	7	4	ICA1L,WDR12,FAM117B,NBEAL1,CARF
rs114139737	2	203721733	T/A	NA	0.1302	2	ICA1L	intronic	2.642	7	5	WDR12,ICA1L,CARF,FAM117B,NBEAL1
rs114155121	2	203718682	C/T	3.88168e-05	0.1302	2	ICA1L	intronic	0.11	7	5	ICA1L,WDR12,FAM117B,CARF,NBEAL1
rs114372659	2	203715514	T/C	4.98686e-05	0.1302	2	ICA1L	intronic	6.78	6	5	FAM117B,WDR12,CARF,ICA1L,NBEAL1
rs114393235	2	203795987	G/T	0.00028532	0.1302	2	WDR12:CARF	intronic	1.746	7	4	CARF,NBEAL1,WDR12,FAM117B,ICA1L
rs114395475	2	203769112	T/C	0.000806605	0.1302	2	WDR12	intronic	3.944	7	4	ICA1L,NBEAL1,WDR12,FAM117B,CARF
rs114407963	2	204154677	T/A	NA	0.1262	2	CYP20A1	intronic	4.517	6	4	NBEAL1,FAM117B,ICA1L,WDR12,CARF
rs114520702	2	203697092	A/C	6.14956e-05	0.1302	2	ICA1L	intronic	0.987	6	5	ICA1L,WDR12,NBEAL1,CARF,FAM117B
rs114527590	2	203787405	G/A	0.000306551	0.1302	2	WDR12:CARF	intronic	2.108	7	4	FAM117B,WDR12,CARF,ICA1L,NBEAL1
rs114604411	2	203811912	C/A	0.000298549	0.1302	2	WDR12:CARF	intronic	0.219	6	4	WDR12,ICA1L,CARF,FAM117B,NBEAL1
rs114702158	2	203821793	C/T	0.000293285	0.1302	2	WDR12:CARF	intronic	1.685	7	4	NBEAL1,FAM117B,WDR12,ICA1L,CARF
rs114863726	2	204158375	A/G	0.00141822	0.1262	2	CYP20A1	intronic	1.339	7	4	ICA1L,NBEAL1,FAM117B,CARF
rs114899426	2	203771652	G/C	NA	0.1302	2	WDR12	intronic	2.233	7	4	WDR12,CARF,NBEAL1,ICA1L,FAM117B
rs115130739	2	203725677	G/A	0.000156997	0.1302	2	ICA1L	intronic	2.78	6	5	ICA1L,WDR12,CARF,FAM117B,NBEAL1
rs115194657	2	203829284	G/A	0.000451019	0.1302	2	WDR12:CARF	intronic	1.233	7	4	WDR12,FAM117B,CARF,ICA1L,NBEAL1
rs115396314	2	203721314	T/C	0.000184954	0.1302	2	ICA1L	intronic	6.35	7	5	NBEAL1,WDR12,ICA1L,FAM117B,CARF
rs115400054	2	203676105	T/C	0.000125279	0.1223	2	ICA1L	intronic	2.709	7	4	NBEAL1,ICA1L,FAM117B,CARF
rs115600411	2	204121145	G/C	NA	0.1342	2	CYP20A1	intronic	1.969	6	4	ICA1L,FAM117B,NBEAL1,CARF,WDR12
rs115628302	2	203690047	G/T	5.32379e-05	0.1302	2	ICA1L	intronic	1.167	6	5	NBEAL1,ICA1L,CARF,WDR12,FAM117B
rs115654617	2	203893999	A/C	0.000616737	0.1302	2	NBEAL1	intronic	1.286	7	4	ICA1L,CARF,NBEAL1,FAM117B,WDR12
rs115810193	2	203943168	G/A	0.00115164	0.1302	2	NBEAL1	intronic	4.042	7	4	ICA1L,NBEAL1,FAM117B,CARF
rs115827549	2	203725678	C/A	0.000130213	0.1302	2	ICA1L	intronic	2.394	6	5	NBEAL1,WDR12,FAM117B,ICA1L,CARF
rs115953525	2	203744445	A/G	0.0005525	0.1302	2	WDR12	UTR3	0.112	7	4	ICA1L,WDR12,CARF,NBEAL1,FAM117B
rs116219813	2	204081675	T/C	0.0005612	0.1292	2	NBEAL1	intronic	0.059	7	4	CARF,ICA1L,WDR12,NBEAL1,FAM117B
rs116382857	2	203751932	G/C	NA	0.1302	2	WDR12	intronic	2.161	7	4	CARF,ICA1L,WDR12,NBEAL1,FAM117B
rs116426890	2	204196618	T/C	0.00258618	0.1252	2	ABI2	intronic	0.036	7	4	WDR12,ICA1L,CARF,NBEAL1,FAM117B
rs116678869	2	203819471	G/A	0.000550305	0.1302	2	WDR12:CARF	intronic	1.325	7	4	FAM117B,WDR12,CARF,ICA1L,NBEAL1
rs116773016	2	203811902	T/A	NA	0.1302	2	WDR12:CARF	intronic	1.776	6	4	NBEAL1,ICA1L,WDR12,FAM117B,CARF
rs12693975	2	203720745	G/A	NA	0.1799	2	ICA1L	intronic	0.181	7	5	FAM117B,ICA1L,NBEAL1,WDR12
rs138069129	2	203851687	CT/C	NA	0.1302	2	WDR12:CARF	UTR3	1.565	NA	5	NA
rs138628131	2	203697807	G/GA	NA	0.1312	2	ICA1L	intronic	5.704	NA	5	NA
rs138805020	2	203778200	T/A	NA	0.1302	2	WDR12:CARF	intronic	7.072	5	1	ICA1L,NBEAL1,CARF,FAM117B,WDR12
rs139333388	2	203952059	G/C	NA	0.1302	2	NBEAL1	intronic	1.314	6	4	ICA1L,CARF,NBEAL1,FAM117B
rs139643391	2	203743439	T/TC	NA	0.1302	2	WDR12	UTR3	0.422	NA	4	ICA1L,NBEAL1,WDR12,FAM117B,CARF
rs139738276	2	203655123	C/CTAT	NA	0.1312	2	ICA1L	intronic	0.526	NA	4	ICA1L,WDR12,CARF,FAM117B,NBEAL1
rs139860948	2	204127320	A/AAC	NA	0.1252	2	CYP20A1	intronic	1.094	NA	4	WDR12,ICA1L,NBEAL1,FAM117B,CARF
rs140061969	2	203806437	G/GTTAATTTT	NA	0.1302	2	WDR12:CARF	intronic	6.338	NA	4	FAM117B,ICA1L,NBEAL1,CARF,WDR12
rs140154196	2	203715419	T/C	5.27806e-05	0.1302	2	ICA1L	intronic	2.438	7	5	FAM117B,ICA1L,CARF,NBEAL1
rs140168762	2	203897946	G/A	0.00045629	0.1302	2	NBEAL1	intronic	2.445	7	5	CARF,ICA1L,FAM117B,NBEAL1,WDR12
rs140201293	2	204015972	C/T	0.000101189	0.1213	2	NBEAL1	intronic	10.23	7	4	ICA1L,NBEAL1,FAM117B,CARF
rs140244541	2	203808532	A/G	NA	0.1461	2	WDR12:CARF	intronic	1.77	5	4	NBEAL1,ICA1L,CARF,FAM117B,WDR12
rs140317123	2	203814209	CT/C	NA	0.1302	2	WDR12:CARF	intronic	11	NA	5	NBEAL1,ICA1L,FAM117B,CARF
rs140606214	2	203726501	C/G	NA	0.1302	2	ICA1L	intronic	1.365	7	5	ICA1L,FAM117B,WDR12,NBEAL1,CARF
rs140750546	2	203863736	T/C	0.000987421	0.1312	2	WDR12	intergenic	3.556	5	5	WDR12,ICA1L,CARF,NBEAL1,FAM117B
rs140868713	2	203851338	C/CAGTT	NA	0.1302	2	WDR12:CARF	UTR3	4.252	NA	5	FAM117B,ICA1L,WDR12,CARF,NBEAL1
rs141002954	2	203833877	G/A	0.000197786	0.1302	2	WDR12:CARF	intronic	2.737	7	5	FAM117B,CARF,ICA1L,NBEAL1,WDR12
rs142013255	2	203967197	G/A	0.00109195	0.1302	2	NBEAL1	intronic	6.822	5	4	FAM117B,ICA1L,CARF,NBEAL1
rs142250318	2	203795762	A/G	0.000593096	0.1302	2	WDR12:CARF	intronic	1.582	7	4	NBEAL1,FAM117B,ICA1L,CARF,WDR12
rs142528616	2	203861347	CTTTTA/C	NA	0.1302	2	WDR12	intergenic	8.587	NA	5	FAM117B,NBEAL1,CARF,ICA1L
rs142603618	2	203768786	A/G	0.000563537	0.1302	2	WDR12	intronic	0.213	4	4	NBEAL1,CARF,ICA1L,FAM117B,WDR12
rs143035655	2	203748776	C/T	0.00044178	0.1302	2	WDR12	intronic	3.33	5	4	ICA1L,FAM117B,NBEAL1,CARF,WDR12
rs143385727	2	203718869	G/A	3.84761e-05	0.1302	2	ICA1L	intronic	0.059	7	5	WDR12,NBEAL1,ICA1L,CARF,FAM117B
rs143450835	2	203840565	T/C	0.000262642	0.1302	2	WDR12:CARF	intronic	0.085	7	4	CARF,FAM117B,WDR12,ICA1L,NBEAL1
rs143506102	2	203686234	G/GTTTCC	NA	0.1302	2	ICA1L	intronic	11.05	NA	2	FAM117B,ICA1L,WDR12,NBEAL1,CARF
rs143805266	2	203693914	C/A	7.57308e-05	0.1302	2	ICA1L	UTR5	3.918	6	5	FAM117B,CARF,ICA1L,WDR12,NBEAL1
rs143911965	2	203650998	A/G	0.000860545	0.1322	2	ICA1L	intronic	1.961	7	4	ICA1L,FAM117B,NBEAL1,CARF,WDR12
rs144505847	2	203672406	T/C	0.000655659	0.1302	2	ICA1L	intronic	1.711	4	4	ICA1L,WDR12,CARF,FAM117B,NBEAL1
rs144630409	2	203699987	A/G	0.000231085	0.1302	2	ICA1L	intronic	0.98	7	5	ICA1L,NBEAL1,WDR12,FAM117B,CARF
rs144990234	2	203807083	T/A	NA	0.1302	2	WDR12:CARF	intronic	0.131	7	4	ICA1L,FAM117B,NBEAL1,CARF,WDR12
rs144997119	2	203729763	A/G	8.28631e-05	0.1332	2	ICA1L	intronic	13.17	6	5	CARF,ICA1L,NBEAL1,WDR12,FAM117B
rs145168080	2	203865822	T/TGC	NA	0.1292	2	WDR12	intergenic	0.757	NA	5	NA
rs145299755	2	203861954	C/T	0.000279515	0.1302	2	WDR12	intergenic	3.282	7	5	ICA1L,NBEAL1,FAM117B,CARF,WDR12
rs145538381	2	203892767	C/T	0.000482179	0.1302	2	NBEAL1	intronic	2.827	7	4	NBEAL1,FAM117B,ICA1L,CARF,WDR12
rs145643482	2	203725835	T/C	7.00505e-05	0.1302	2	ICA1L	intronic	4.29	6	5	ICA1L,NBEAL1,CARF,FAM117B,WDR12
rs145664840	2	203726502	A/G	0.000201655	0.1302	2	ICA1L	intronic	1.837	7	5	ICA1L,CARF,FAM117B,WDR12,NBEAL1
rs145741252	2	203736202	C/CCG	NA	0.1302	2	ICA1L	intronic	9.709	NA	1	CARF,WDR12,ICA1L,NBEAL1,FAM117B
rs145842986	2	203798365	T/TC	NA	0.1302	2	WDR12:CARF	intronic	0.249	NA	2	ICA1L,NBEAL1,CARF,WDR12,FAM117B
rs145972212	2	203741992	GGAAAA/G	NA	0.1302	2	WDR12	UTR3	5.304	NA	4	ICA1L,NBEAL1,CARF,WDR12,FAM117B
rs146099848	2	204027701	A/G	0.00158633	0.1292	2	NBEAL1	intronic	0.652	6	4	NBEAL1,ICA1L,FAM117B,WDR12,CARF
rs146523532	2	203792046	C/CTTTT	NA	0.1302	2	WDR12:CARF	intronic	1.708	NA	4	NA
rs146561964	2	203758943	A/AT	NA	0.1372	2	WDR12	intronic	7.537	NA	4	NA
rs146887391	2	203888355	CA/C	NA	0.1322	2	NBEAL1	intronic	1.144	NA	1	NA
rs146900385	2	203715914	A/G	7.42196e-05	0.1302	2	ICA1L	intronic	1.415	7	5	WDR12,FAM117B,ICA1L,NBEAL1,CARF
rs146973310	2	203740270	C/A	0.000799349	0.1302	2	WDR12	UTR3	3.209	7	5	ICA1L,WDR12,CARF,FAM117B,NBEAL1
rs147100405	2	203720774	C/T	0.000500832	0.1302	2	ICA1L	intronic	0.012	7	5	FAM117B,ICA1L,WDR12,NBEAL1,CARF
rs147330550	2	203761156	T/TA	NA	0.1302	2	WDR12	intronic	0.614	NA	4	WDR12,FAM117B,ICA1L,NBEAL1,CARF
rs147361301	2	203729177	G/C	NA	0.1302	2	ICA1L	intronic	2.306	7	5	ICA1L,FAM117B,CARF,WDR12,NBEAL1
rs147932234	2	203951846	C/T	NA	0.1302	2	NBEAL1	intronic	5.47	7	4	ICA1L,NBEAL1,FAM117B,CARF
rs148196090	2	203827690	TA/T	NA	0.1302	2	WDR12:CARF	UTR3	7.86	NA	5	NBEAL1,ICA1L,FAM117B,CARF,WDR12
rs148442156	2	203719028	A/G	NA	0.1302	2	ICA1L	intronic	3.628	6	5	ICA1L,NBEAL1,CARF,WDR12,FAM117B
rs148513392	2	203744610	A/G	0.000434631	0.1223	2	WDR12	UTR3	6.969	6	4	ICA1L,NBEAL1,FAM117B,CARF
rs148707292	2	203861910	A/G	0.000197905	0.1302	2	WDR12	intergenic	0.347	7	5	ICA1L,WDR12,CARF,FAM117B,NBEAL1
rs148812085	2	203877233	T/C	0.000413216	0.1302	2	WDR12	intergenic	4.098	7	5	ICA1L,NBEAL1,WDR12,CARF,FAM117B
rs149163995	2	203777226	T/C	NA	0.1302	2	WDR12:CARF	UTR5	17.48	4	1	ICA1L,CARF,NBEAL1,FAM117B,WDR12
rs149215222	2	203993512	A/G	0.000700396	0.1292	2	NBEAL1	intronic	0.183	7	4	NBEAL1,ICA1L,CARF,FAM117B
rs149268645	2	203833018	A/G	0.000113463	0.1223	2	WDR12:CARF	intronic	5.296	6	5	ICA1L,FAM117B,CARF,NBEAL1
rs149846585	2	203736251	G/C	NA	0.1302	2	ICA1L	intronic	6.913	2b	1	ICA1L,WDR12,FAM117B,NBEAL1,CARF
rs149905763	2	203884743	ATAAT/A	NA	0.1292	2	NBEAL1	intronic	0.688	NA	1	NA
rs150289443	2	203829582	TTA/T	NA	0.1203	2	WDR12:CARF	intronic	0.768	NA	4	NA
rs150559122	2	203728447	A/G	6.75218e-05	0.1302	2	ICA1L	intronic	1.043	7	5	NBEAL1,ICA1L,CARF,WDR12,FAM117B
rs150622102	2	203716804	C/G	NA	0.1302	2	ICA1L	intronic	0.619	7	5	FAM117B,ICA1L,WDR12,CARF,NBEAL1
rs150788469	2	203761677	A/G	0.000295979	0.1302	2	WDR12	intronic	0.528	7	4	NBEAL1,ICA1L,WDR12,CARF,FAM117B
rs151050381	2	203780885	TTTTA/T	NA	0.1809	2	WDR12:CARF	intronic	5.464	NA	5	NA
rs151316549	2	203931597	T/C	0.00110011	0.1302	2	NBEAL1	intronic	0.036	5	4	WDR12,ICA1L,CARF,NBEAL1,FAM117B
rs1541853	2	203835177	C/A	0.000270159	0.1302	2	WDR12:CARF	intronic	10.84	NA	5	ICA1L,NBEAL1,CARF,WDR12,FAM117B
rs181256816	2	203904305	C/T	NA	0.1272	2	NBEAL1	intronic	3.594	6	2	NA
rs185726277	2	203904306	A/G	NA	0.1272	2	NBEAL1	intronic	0.109	7	2	ICA1L,WDR12
rs186399184	2	203728984	T/C	NA	0.1302	2	ICA1L	intronic	0.863	6	5	ICA1L,FAM117B,WDR12,CARF,NBEAL1
rs188186531	2	204062728	T/A	NA	0.1302	2	NBEAL1	intronic	0.427	6	4	ICA1L,CARF,FAM117B,NBEAL1
rs188517380	2	203856972	G/T	NA	0.1302	2	WDR12	intergenic	0.05	6	5	NA
rs191602009	2	203795717	G/A	NA	0.1302	2	WDR12:CARF	intronic	0.247	6	4	FAM117B,NBEAL1,CARF,ICA1L
rs191991898	2	203845340	G/T	NA	0.1133	2	WDR12:CARF	intronic	0.813	6	4	NA
rs1971819	2	203705787	G/C	NA	0.1799	2	ICA1L:KRT8P15	ncRNA_exonic	7.919	7	4	ICA1L,WDR12,FAM117B,NBEAL1
rs2351524	2	203880992	T/C	0.000447173	0.1302	2	NBEAL1	UTR5	5.492	1f	1	NBEAL1,ICA1L,CARF,FAM117B,WDR12
rs35212307	2	203765756	C/T	0.000589618	0.1302	2	WDR12	exonic	20.2	7	4	ICA1L,CARF,FAM117B,WDR12,NBEAL1
rs368863059	2	203651201	G/A	NA	0.1322	2	ICA1L	intronic	1.837	7	4	WDR12,ICA1L
rs370248933	2	203845341	T/A	NA	0.1133	2	WDR12:CARF	intronic	0.441	6	4	NA
rs375380888	2	203899079	G/A	NA	0.1103	2	NBEAL1	intronic	1.717	7	5	CARF,ICA1L
rs3845800	2	203734365	T/A	NA	0.1302	2	ICA1L	intronic	6.743	6	1	FAM117B,WDR12,ICA1L,NBEAL1,CARF
rs398105205	2	203651475	A/ATT	NA	0.1322	2	ICA1L	exonic	1.047	NA	4	NA
rs4510208	2	203734866	A/C	0.00074997	0.1302	2	ICA1L	intronic	3.51	7	1	ICA1L,CARF,NBEAL1,WDR12,FAM117B
rs4673240	2	203783009	C/T	0.000113437	0.1312	2	WDR12:CARF	intronic	0.187	6	5	NBEAL1,ICA1L,FAM117B,WDR12,CARF
rs4675310	2	203880834	G/A	0.000517422	0.1302	2	NBEAL1	intronic	2.712	1f	1	ICA1L,WDR12,CARF,NBEAL1,FAM117B
rs530464314	2	203877365	CA/C	NA	0.1382	2	WDR12	intergenic	1.391	NA	5	NA
rs530991535	2	203651475	ATTT/ATT	NA	0.4453	2	ICA1L	NA	NA	NA	4	NA
rs533394772	2	203758943	ATT/AT	NA	0.3231	2	WDR12	intronic	NA	NA	4	NA
rs537889684	2	203710979	CTTTT/C	NA	0.1193	2	ICA1L	intronic	1.357	NA	5	NA
rs538755961	2	203726994	A/AC	NA	0.1799	2	ICA1L	intronic	0.924	NA	5	NA
rs539607004	2	203748544	T/A	NA	0.001988	2	WDR12	NA	5.898	NA	4	NA
rs540028822	2	203752018	A/G	NA	0.1302	2	WDR12	intronic	2.084	NA	4	NA
rs544605877	2	203867212	GGAGAGAGAGA/GGAGAGAGA	NA	0.1352	2	WDR12	intergenic	NA	NA	2	NA
rs548931470	2	203814065	CAAA/CAAAA	NA	0.1382	2	WDR12:CARF	intronic	NA	NA	5	NA
rs552739177	2	203814065	CAAAAA/CAAAA	NA	0.01292	2	WDR12:CARF	intronic	NA	NA	5	NA
rs556349216	2	203988065	C/CT	NA	0.168	2	NBEAL1	intronic	3.706	NA	4	NA
rs56193304	2	203644537	G/T	NA	0.1352	2	ICA1L	intronic	3.722	6	4	NA
rs574807500	2	203644533	G/T	NA	0.1372	2	ICA1L	intronic	3.552	NA	4	NA
rs576818999	2	203710349	TA/T	NA	0.1859	2	ICA1L	intronic	5.566	NA	5	NA
rs577594671	2	203828797	TATAA/T	NA	0.1302	2	WDR12:CARF	intronic	2.183	NA	4	WDR12,ICA1L
rs6435168	2	203656846	A/C	0.000914596	0.1312	2	ICA1L	intronic	0.225	7	5	ICA1L,NBEAL1,CARF,FAM117B,WDR12
rs6435169	2	203753016	A/G	0.000227863	0.1302	2	WDR12	intronic	0.706	7	4	CARF,FAM117B,WDR12,ICA1L,NBEAL1
rs6705330	2	203662197	G/A	0.000955851	0.1312	2	ICA1L	intronic	6.821	5	5	CARF,NBEAL1,ICA1L,WDR12,FAM117B
rs6719001	2	203777903	A/G	0.0015789	0.1302	2	WDR12:CARF	intronic	0.219	5	1	NBEAL1,FAM117B,CARF,ICA1L
rs6722332	2	203745327	C/T	0.000440064	0.1302	2	WDR12	UTR3	8.342	5	4	ICA1L,FAM117B,NBEAL1,CARF,WDR12
rs6723704	2	203738664	A/G	0.000595581	0.1302	2	WDR12	downstream	3.032	7	5	ICA1L,FAM117B,CARF,WDR12,NBEAL1
rs6725887	2	203745885	C/T	0.000511169	0.1302	2	WDR12	intronic	4.639	6	4	CARF,WDR12,ICA1L,NBEAL1,FAM117B
rs6728861	2	203873743	A/G	0.00036569	0.1302	2	WDR12	intergenic	1.489	7	5	ICA1L,WDR12,NBEAL1,FAM117B,CARF
rs6732078	2	203656554	A/G	NA	0.1312	2	ICA1L	intronic	5.564	7	5	WDR12,CARF,ICA1L,FAM117B,NBEAL1
rs6738618	2	203749439	C/T	0.000294385	0.1302	2	WDR12	intronic	6.098	5	4	ICA1L,NBEAL1,CARF,FAM117B,WDR12
rs72926767	2	203796814	G/C	NA	0.1302	2	WDR12:CARF	intronic	5.048	5	4	ICA1L,WDR12,NBEAL1,CARF,FAM117B
rs72926769	2	203798318	T/C	0.000335823	0.1302	2	WDR12:CARF	intronic	7.799	7	2	NBEAL1,FAM117B,ICA1L,WDR12,CARF
rs72926770	2	203798585	T/C	NA	0.1322	2	WDR12:CARF	intronic	0.164	5	2	NA
rs72926771	2	203801226	G/T	0.000390778	0.1302	2	WDR12:CARF	intronic	3.823	6	4	ICA1L,NBEAL1,WDR12,CARF,FAM117B
rs72926772	2	203804289	T/C	0.000421296	0.1302	2	WDR12:CARF	intronic	1.368	7	4	ICA1L,NBEAL1,CARF,FAM117B,WDR12
rs72926779	2	203805929	G/C	NA	0.1302	2	WDR12:CARF	intronic	2.175	7	5	FAM117B,NBEAL1,CARF,ICA1L,WDR12
rs72926781	2	203808835	A/G	0.000408777	0.1302	2	WDR12:CARF	intronic	0.845	6	4	FAM117B,NBEAL1,ICA1L,WDR12,CARF
rs72926782	2	203811628	A/G	0.00040119	0.1302	2	WDR12:CARF	intronic	1.367	7	4	ICA1L,NBEAL1,FAM117B,CARF,WDR12
rs72926783	2	203815740	A/T	NA	0.1302	2	WDR12:CARF	intronic	0.172	3a	5	NBEAL1,CARF,ICA1L,FAM117B
rs72926786	2	203816494	A/G	0.000346457	0.1302	2	WDR12:CARF	intronic	0.368	7	5	ICA1L,WDR12,CARF,FAM117B,NBEAL1
rs72926787	2	203818299	T/A	NA	0.1302	2	WDR12:CARF	intronic	7.208	7	4	ICA1L,FAM117B,NBEAL1,CARF
rs72926791	2	203822891	G/C	NA	0.1302	2	WDR12:CARF	intronic	0.391	6	4	WDR12,ICA1L,CARF,FAM117B,NBEAL1
rs72926793	2	203826396	A/G	0.000256514	0.1302	2	WDR12:CARF	UTR3	2.857	5	4	NBEAL1,WDR12,CARF,ICA1L,FAM117B
rs72926794	2	203827432	G/A	0.000261574	0.1302	2	WDR12:CARF	UTR3	0.945	7	5	NBEAL1,CARF,ICA1L,WDR12,FAM117B
rs72926796	2	203827480	C/T	0.000261574	0.1302	2	WDR12:CARF	UTR3	5.061	6	5	CARF,FAM117B,NBEAL1,ICA1L,WDR12
rs72926798	2	203827675	G/C	NA	0.1302	2	WDR12:CARF	UTR3	6.126	7	5	ICA1L,NBEAL1,FAM117B,CARF,WDR12
rs72926799	2	203828192	A/G	0.000263934	0.1302	2	WDR12:CARF	intronic	12.36	7	5	ICA1L,NBEAL1,WDR12,CARF,FAM117B
rs72926800	2	203829225	C/A	0.000273462	0.1302	2	WDR12:CARF	intronic	3.746	7	4	CARF,ICA1L,WDR12,NBEAL1,FAM117B
rs72926802	2	203830228	C/T	0.000269753	0.1302	2	WDR12:CARF	intronic	0.913	7	2	WDR12,FAM117B,CARF,ICA1L,NBEAL1
rs72928605	2	203832120	G/A	0.000251114	0.1223	2	WDR12:CARF	intronic	8.263	7	4	ICA1L,NBEAL1,FAM117B,CARF
rs72928608	2	203836507	C/G	NA	0.1302	2	WDR12:CARF	intronic	7.936	6	4	WDR12,ICA1L,CARF,NBEAL1,FAM117B
rs72928609	2	203837573	T/G	0.000194315	0.1302	2	WDR12:CARF	intronic	0.468	5	4	NBEAL1,WDR12,ICA1L,CARF,FAM117B
rs72928610	2	203838961	C/T	0.000186983	0.1302	2	WDR12:CARF	intronic	0.677	7	4	FAM117B,ICA1L,WDR12,NBEAL1,CARF
rs72928613	2	203839628	A/T	NA	0.1312	2	WDR12:CARF	intronic	2.439	6	4	ICA1L,FAM117B,NBEAL1,CARF,WDR12
rs72928620	2	203840973	T/G	0.000186902	0.1302	2	WDR12:CARF	intronic	0.334	6	4	ICA1L,FAM117B,WDR12,NBEAL1,CARF
rs72932553	2	203842661	T/C	0.000194619	0.1302	2	WDR12:CARF	intronic	0.066	6	4	WDR12,FAM117B,NBEAL1,CARF,ICA1L
rs72932554	2	203845828	G/A	0.000169355	0.1302	2	WDR12:CARF	intronic	11.18	7	4	ICA1L,NBEAL1,CARF,WDR12,FAM117B
rs72932556	2	203845996	C/T	0.000199484	0.1302	2	WDR12:CARF	intronic	4.585	7	4	ICA1L,NBEAL1,CARF,WDR12,FAM117B
rs72932557	2	203846817	T/A	NA	0.1302	2	WDR12:CARF	exonic	15.61	5	4	ICA1L,WDR12,CARF,FAM117B,NBEAL1
rs72932558	2	203847325	G/C	NA	0.1302	2	WDR12:CARF	intronic	0.542	7	4	ICA1L,WDR12,FAM117B,NBEAL1,CARF
rs72932559	2	203847382	A/G	0.000169693	0.1302	2	WDR12:CARF	intronic	0.189	7	4	WDR12,CARF,ICA1L,FAM117B,NBEAL1
rs72932560	2	203847417	G/A	0.000167666	0.1302	2	WDR12:CARF	intronic	1.561	6	4	WDR12,NBEAL1,ICA1L,FAM117B,CARF
rs72932561	2	203848402	A/G	0.000161244	0.1302	2	WDR12:CARF	UTR3	16.28	6	4	CARF,WDR12,FAM117B,ICA1L,NBEAL1
rs72932566	2	203855342	T/C	0.000275079	0.1302	2	WDR12	intergenic	10.86	3a	5	CARF,NBEAL1,ICA1L,FAM117B,WDR12
rs72932572	2	203859391	C/T	0.000252479	0.1302	2	WDR12	upstream	0.778	5	5	FAM117B,NBEAL1,ICA1L,CARF
rs72932573	2	203861113	G/T	0.00028477	0.1302	2	WDR12	downstream	8.282	6	5	WDR12,CARF,ICA1L,NBEAL1,FAM117B
rs72932574	2	203866336	C/T	0.000332169	0.1302	2	WDR12	intergenic	0.069	6	5	WDR12,FAM117B,ICA1L,CARF,NBEAL1
rs72932575	2	203866857	G/A	0.000328804	0.1302	2	WDR12	intergenic	4.242	5	5	CARF,WDR12,ICA1L,NBEAL1,FAM117B
rs72932583	2	203869847	T/C	0.000367373	0.1302	2	WDR12	intergenic	1.493	7	5	NBEAL1,WDR12,ICA1L,FAM117B,CARF
rs72932588	2	203883193	G/C	NA	0.1302	2	NBEAL1	intronic	9.656	4	1	NBEAL1,ICA1L,WDR12,FAM117B,CARF
rs72932590	2	203884308	C/A	0.00047023	0.1302	2	NBEAL1	intronic	9.558	5	1	CARF,ICA1L,FAM117B,WDR12,NBEAL1
rs72932707	2	203639395	C/T	0.00150346	0.1332	2	AC098831.4	upstream	4.065	5	4	CARF,FAM117B,NBEAL1,ICA1L,WDR12
rs72932709	2	203639501	G/A	0.00102147	0.1352	2	AC098831.4	upstream	0.611	5	4	CARF,FAM117B,ICA1L,NBEAL1
rs72932711	2	203639846	A/T	NA	0.1332	2	AC098831.4	upstream	1.238	5	4	FAM117B,ICA1L,NBEAL1,CARF
rs72932716	2	203642244	G/T	0.00145425	0.1332	2	ICA1L	UTR3	0.071	5	4	ICA1L,CARF,FAM117B,NBEAL1
rs72932720	2	203646934	G/C	NA	0.1332	2	ICA1L	intronic	0.279	7	4	FAM117B,NBEAL1,ICA1L,CARF
rs72932722	2	203647598	A/C	0.00141908	0.1332	2	ICA1L	intronic	4.038	7	4	FAM117B,NBEAL1,ICA1L,CARF
rs72932723	2	203647646	G/A	0.00133463	0.1332	2	ICA1L	intronic	9.355	6	2	ICA1L,NBEAL1,FAM117B,CARF
rs72932725	2	203649341	A/G	0.000944246	0.1322	2	ICA1L	intronic	2.681	6	4	ICA1L,NBEAL1,CARF,FAM117B,WDR12
rs72932727	2	203649501	C/G	NA	0.1332	2	ICA1L	intronic	7.625	7	4	ICA1L,FAM117B,NBEAL1,WDR12,CARF
rs72932731	2	203650410	G/A	0.000821207	0.1322	2	ICA1L	intronic	3.835	6	4	FAM117B,CARF,ICA1L,WDR12,NBEAL1
rs72932737	2	203654540	A/G	0.000867944	0.1312	2	ICA1L	intronic	7.756	7	4	NBEAL1,FAM117B,WDR12,ICA1L,CARF
rs72932741	2	203661048	T/A	NA	0.1312	2	ICA1L	intronic	1.12	6	5	ICA1L,WDR12,FAM117B,NBEAL1,CARF
rs72932745	2	203662888	C/A	0.00088203	0.1312	2	ICA1L	intronic	10.03	6	4	NBEAL1,ICA1L,WDR12,FAM117B,CARF
rs72932746	2	203663498	A/G	0.000881919	0.1312	2	ICA1L	intronic	1.249	7	4	WDR12,ICA1L,FAM117B,NBEAL1,CARF
rs72932752	2	203667526	T/G	0.000419833	0.1312	2	ICA1L	intronic	6.157	7	4	WDR12,ICA1L,CARF,NBEAL1,FAM117B
rs72932753	2	203670122	C/T	0.000740782	0.1302	2	ICA1L	intronic	11.78	6	4	NBEAL1,FAM117B,ICA1L,CARF,WDR12
rs72932755	2	203673563	T/A	NA	0.1302	2	ICA1L	intronic	5.507	3a	4	WDR12,ICA1L,FAM117B,NBEAL1,CARF
rs72932759	2	203674288	A/G	0.000717746	0.1302	2	ICA1L	intronic	4.953	7	4	WDR12,NBEAL1,ICA1L,FAM117B,CARF
rs72932763	2	203678658	T/A	NA	0.1302	2	ICA1L	intronic	1.845	7	4	CARF,WDR12,ICA1L,FAM117B,NBEAL1
rs72932765	2	203679183	T/C	0.000725549	0.1312	2	ICA1L	intronic	3.044	7	4	ICA1L,WDR12,FAM117B,CARF,NBEAL1
rs72932767	2	203679306	C/T	0.000609149	0.1302	2	ICA1L	intronic	0.081	6	4	CARF,ICA1L,WDR12,NBEAL1,FAM117B
rs72932770	2	203680954	C/T	0.000652952	0.1302	2	ICA1L	intronic	1.246	5	1	WDR12,CARF,FAM117B,ICA1L,NBEAL1
rs72932772	2	203682304	G/C	NA	0.1312	2	ICA1L	intronic	1.235	6	5	ICA1L,NBEAL1,CARF,WDR12,FAM117B
rs72932774	2	203685728	T/C	0.000148828	0.1302	2	ICA1L	intronic	1.181	5	5	FAM117B,WDR12,CARF,ICA1L,NBEAL1
rs72932776	2	203688300	T/A	NA	0.1302	2	ICA1L	intronic	9.381	5	5	NBEAL1,WDR12,ICA1L,FAM117B,CARF
rs72932777	2	203689914	G/A	1.96709e-05	0.1302	2	ICA1L	intronic	0.16	5	4	FAM117B,CARF,ICA1L,WDR12,NBEAL1
rs72932780	2	203695826	C/G	NA	0.1302	2	ICA1L	intronic	0.761	7	5	ICA1L,CARF,FAM117B,NBEAL1,WDR12
rs72932781	2	203697278	T/C	0.000148323	0.1302	2	ICA1L	intronic	0.043	6	5	CARF,NBEAL1,ICA1L,FAM117B,WDR12
rs72932784	2	203698470	G/A	0.000142827	0.1302	2	ICA1L	intronic	6.194	6	5	WDR12,NBEAL1,ICA1L,FAM117B,CARF
rs72932786	2	203698737	C/T	0.00014643	0.1302	2	ICA1L	intronic	9.667	6	5	WDR12,ICA1L,FAM117B,CARF,NBEAL1
rs72932789	2	203699379	T/C	0.000127025	0.1302	2	ICA1L	intronic	1.946	7	5	ICA1L,FAM117B,NBEAL1,WDR12,CARF
rs72932791	2	203700870	T/C	0.000150029	0.1302	2	ICA1L	intronic	1.022	7	5	ICA1L,NBEAL1,WDR12,FAM117B,CARF
rs72932793	2	203701004	G/T	0.000127701	0.1302	2	ICA1L	intronic	1.169	6	5	WDR12,ICA1L,NBEAL1,FAM117B,CARF
rs72934505	2	203916487	G/T	0.000937886	0.1302	2	NBEAL1	intronic	5.784	7	4	FAM117B,CARF,ICA1L,NBEAL1,WDR12
rs72934510	2	203925360	A/G	0.00081598	0.1302	2	NBEAL1	intronic	0.379	7	4	NBEAL1,ICA1L,FAM117B,CARF,WDR12
rs72934512	2	203926271	G/A	0.00081598	0.1302	2	NBEAL1:AC023271.1	ncRNA_exonic	10.17	2b	2	CARF,ICA1L,NBEAL1,FAM117B,WDR12
rs72934513	2	203927587	C/T	0.000834313	0.1302	2	NBEAL1	intronic	4.835	6	4	CARF,ICA1L,WDR12,FAM117B,NBEAL1
rs72934514	2	203933339	G/A	3.75159e-05	0.1233	2	NBEAL1	intronic	4.468	5	4	ICA1L,CARF,FAM117B,NBEAL1
rs72934518	2	203937908	A/T	NA	0.1302	2	NBEAL1	intronic	2.827	7	4	CARF,ICA1L,WDR12,NBEAL1,FAM117B
rs72934519	2	203939640	G/A	0.00118209	0.1302	2	NBEAL1:AC023271.2	ncRNA_exonic	9.871	5	4	ICA1L,CARF,FAM117B,NBEAL1
rs72934535	2	203968973	C/T	0.000524814	0.1133	2	NBEAL1	intronic	5.708	5	4	ICA1L,FAM117B,CARF,NBEAL1
rs72934537	2	203969504	A/G	0.00122679	0.1302	2	NBEAL1	intronic	12.95	5	4	FAM117B,NBEAL1,CARF,ICA1L
rs72934545	2	203975958	T/G	0.00123734	0.1302	2	NBEAL1	intronic	1.566	7	4	ICA1L,NBEAL1,FAM117B,CARF
rs72934546	2	203980033	A/G	0.00121431	0.1302	2	NBEAL1	intronic	0.114	5	4	CARF,FAM117B,ICA1L,NBEAL1
rs72934550	2	203983940	A/C	0.00107655	0.1302	2	NBEAL1	intronic	0.178	7	4	NBEAL1,ICA1L,FAM117B,CARF
rs72934551	2	203984117	T/C	0.00142718	0.1302	2	NBEAL1	intronic	1.953	7	5	ICA1L,CARF,NBEAL1,FAM117B
rs72934554	2	203987806	G/C	NA	0.1302	2	NBEAL1	intronic	2.351	7	4	ICA1L,CARF,FAM117B,NBEAL1
rs72934556	2	203990789	G/T	0.000453251	0.1223	2	NBEAL1	exonic	10.55	5	4	ICA1L,CARF,FAM117B,NBEAL1
rs72934563	2	203995405	A/G	0.00113876	0.1292	2	NBEAL1	intronic	10.43	6	4	FAM117B,NBEAL1,ICA1L,CARF
rs72934573	2	204005072	G/A	0.00108446	0.1292	2	NBEAL1	intronic	4.28	6	4	ICA1L,FAM117B,CARF,NBEAL1
rs72934583	2	204009057	G/T	0.000655881	0.1292	2	NBEAL1	intronic	0.703	5	4	ICA1L,NBEAL1,FAM117B,CARF
rs72934589	2	204017937	T/C	0.000606745	0.1292	2	NBEAL1	intronic	2.427	6	4	ICA1L,CARF,NBEAL1,FAM117B
rs72934591	2	204019762	A/G	0.000569646	0.1292	2	NBEAL1	intronic	0.795	7	4	FAM117B,ICA1L,CARF,NBEAL1
rs72934601	2	204031137	A/G	0.00156484	0.1292	2	NBEAL1	intronic	4.315	6	4	ICA1L,CARF,NBEAL1,WDR12,FAM117B
rs72934704	2	203706433	T/C	2.24033e-05	0.1302	2	ICA1L:KRT8P15	ncRNA_exonic	8.693	7	4	ICA1L,CARF,FAM117B,WDR12,NBEAL1
rs72934706	2	203707752	G/A	0.000143653	0.1312	2	ICA1L	intronic	5.231	5	5	ICA1L,WDR12,CARF,NBEAL1,FAM117B
rs72934707	2	203707878	A/G	3.02646e-05	0.1312	2	ICA1L	intronic	9.731	5	5	CARF,ICA1L,WDR12,FAM117B,NBEAL1
rs72934710	2	203709776	G/C	NA	0.1302	2	ICA1L	intronic	8.068	5	5	ICA1L,CARF,FAM117B,WDR12,NBEAL1
rs72934711	2	203709997	C/G	NA	0.1302	2	ICA1L	intronic	10.28	7	5	FAM117B,ICA1L,CARF,WDR12,NBEAL1
rs72934714	2	203711581	A/T	NA	0.1302	2	ICA1L	intronic	0.278	7	5	NBEAL1,FAM117B,CARF,WDR12,ICA1L
rs72934715	2	203713280	A/C	4.27173e-05	0.1302	2	ICA1L	intronic	9.824	2b	5	ICA1L,WDR12,NBEAL1,FAM117B,CARF
rs72934725	2	203725983	C/T	0.000162207	0.1302	2	ICA1L	intronic	2.481	7	5	ICA1L,WDR12,FAM117B,CARF,NBEAL1
rs72934729	2	203737770	G/A	0.000822978	0.1302	2	ICA1L	intergenic	7.96	7	5	ICA1L,WDR12,CARF,FAM117B,NBEAL1
rs72934732	2	203739856	G/C	NA	0.1302	2	WDR12	UTR3	15.97	7	5	ICA1L,NBEAL1,FAM117B,WDR12,CARF
rs72934734	2	203739970	G/T	0.000801755	0.1302	2	WDR12	UTR3	15.15	7	5	ICA1L,FAM117B,WDR12,NBEAL1,CARF
rs72934735	2	203740010	T/C	0.000798357	0.1302	2	WDR12	UTR3	0.935	7	5	NBEAL1,ICA1L,WDR12,CARF,FAM117B
rs72934737	2	203740798	T/C	0.000802325	0.1302	2	WDR12	UTR3	3.729	7	5	WDR12,NBEAL1,ICA1L,CARF,FAM117B
rs72934738	2	203740861	C/T	0.000823731	0.1302	2	WDR12	UTR3	4.868	6	4	ICA1L,CARF,WDR12,FAM117B,NBEAL1
rs72934740	2	203741362	T/A	NA	0.1302	2	WDR12	UTR3	1.445	7	4	ICA1L,WDR12,CARF,FAM117B,NBEAL1
rs72934745	2	203744454	T/C	0.000489043	0.1302	2	WDR12	UTR3	0.4	7	4	WDR12,FAM117B,ICA1L,CARF,NBEAL1
rs72934749	2	203746816	G/A	0.000179265	0.1312	2	WDR12	intronic	6.903	6	4	ICA1L,WDR12,FAM117B,CARF,NBEAL1
rs72934751	2	203747522	G/A	0.00023541	0.1302	2	WDR12	intronic	5.933	6	4	CARF,NBEAL1,ICA1L,FAM117B,WDR12
rs72934753	2	203750272	T/C	0.000267863	0.1302	2	WDR12	intronic	7.748	6	4	WDR12,FAM117B,ICA1L,CARF,NBEAL1
rs72934762	2	203756677	A/G	0.000151718	0.1302	2	WDR12	intronic	0.052	7	4	CARF,ICA1L,NBEAL1,WDR12,FAM117B
rs72934763	2	203758396	C/T	0.000326866	0.1302	2	WDR12	intronic	3.175	6	4	NBEAL1,FAM117B,ICA1L,WDR12,CARF
rs72934764	2	203758521	A/C	0.000345326	0.1302	2	WDR12	intronic	3.604	7	4	FAM117B,ICA1L,WDR12,NBEAL1,CARF
rs72934765	2	203758551	T/C	9.45526e-05	0.1312	2	WDR12	intronic	1.507	6	4	ICA1L,NBEAL1,FAM117B,CARF,WDR12
rs72934767	2	203766563	C/T	0.000500901	0.1302	2	WDR12	intronic	5.538	7	4	FAM117B,ICA1L,WDR12,CARF,NBEAL1
rs72936304	2	204036357	G/T	0.00189206	0.1292	2	NBEAL1	intronic	0.275	6	4	CARF,NBEAL1,ICA1L,WDR12,FAM117B
rs72936309	2	204040296	T/G	0.00159535	0.1292	2	NBEAL1	intronic	1.688	5	4	WDR12,NBEAL1,FAM117B,ICA1L,CARF
rs72936323	2	204050474	G/T	0.000757746	0.1302	2	NBEAL1	intronic	3.425	4	4	WDR12,FAM117B,ICA1L,CARF,NBEAL1
rs72936326	2	204054141	T/C	0.000913519	0.1302	2	NBEAL1	intronic	2.439	6	4	FAM117B,WDR12,ICA1L,CARF,NBEAL1
rs72936332	2	204056678	C/T	0.00119197	0.1302	2	NBEAL1	intronic	12.76	5	4	NBEAL1,ICA1L,FAM117B,WDR12,CARF
rs72936348	2	204064839	T/C	0.00142906	0.1302	2	NBEAL1	intronic	1.227	7	4	ICA1L,NBEAL1,WDR12,FAM117B,CARF
rs72936353	2	204070956	G/A	0.000336752	0.1302	2	NBEAL1	intronic	2.654	7	4	FAM117B,ICA1L,NBEAL1,CARF,WDR12
rs72936830	2	203769803	T/C	0.000563537	0.1302	2	WDR12	intronic	1.81	6	4	FAM117B,ICA1L,WDR12,NBEAL1,CARF
rs72936834	2	203771260	A/G	0.00056851	0.1302	2	WDR12	intronic	1.167	7	4	NBEAL1,ICA1L,WDR12,CARF,FAM117B
rs72936838	2	203772984	T/C	0.000571493	0.1302	2	WDR12	intronic	0.86	4	1	ICA1L,CARF,FAM117B,NBEAL1,WDR12
rs72936839	2	203773237	A/G	0.000571825	0.1302	2	WDR12	intronic	4.775	6	1	NBEAL1,WDR12,FAM117B,ICA1L,CARF
rs72936842	2	203773686	G/A	0.000543459	0.1302	2	WDR12	intronic	1.177	5	1	ICA1L,FAM117B,WDR12,NBEAL1,CARF
rs72936846	2	203774734	C/G	NA	0.1302	2	WDR12	intronic	4.189	5	1	FAM117B,CARF,NBEAL1,ICA1L,WDR12
rs72936847	2	203774748	A/G	0.000577766	0.1302	2	WDR12	intronic	0.579	5	1	WDR12,CARF,ICA1L,NBEAL1,FAM117B
rs72936852	2	203775475	A/G	0.000615356	0.1302	2	WDR12	intronic	1.702	2b	1	FAM117B,NBEAL1,ICA1L,CARF,WDR12
rs72936856	2	203775712	A/G	0.000549896	0.1302	2	WDR12	intronic	8.343	4	1	FAM117B,ICA1L,NBEAL1,CARF,WDR12
rs72936860	2	203783484	A/G	0.000426126	0.1302	2	WDR12:CARF	intronic	1.884	7	4	NBEAL1,FAM117B,ICA1L,CARF,WDR12
rs72936862	2	203786812	G/A	0.000325994	0.1302	2	WDR12:CARF	intronic	2.619	5	4	ICA1L,NBEAL1,WDR12,FAM117B,CARF
rs72936866	2	203787120	G/A	0.00027233	0.1302	2	WDR12:CARF	intronic	0.018	5	4	CARF,ICA1L,WDR12,FAM117B,NBEAL1
rs72936869	2	203788950	C/T	0.000102145	0.1302	2	WDR12:CARF	intronic	4.365	7	4	WDR12,CARF,ICA1L,FAM117B,NBEAL1
rs72936870	2	203789679	T/C	0.000266335	0.1302	2	WDR12:CARF:AC010900.2	ncRNA_exonic	8.525	5	4	ICA1L,CARF,WDR12,NBEAL1,FAM117B
rs72936872	2	203790889	C/T	0.000288564	0.1302	2	WDR12:CARF	intronic	5.891	6	4	FAM117B,CARF,ICA1L,NBEAL1,WDR12
rs72936873	2	203791333	A/G	0.000288897	0.1302	2	WDR12:CARF	intronic	1.933	7	4	WDR12,CARF,ICA1L,NBEAL1,FAM117B
rs72936875	2	203791912	A/G	0.000233212	0.1302	2	WDR12:CARF	intronic	0.276	7	4	CARF,ICA1L,NBEAL1,WDR12,FAM117B
rs72936879	2	203792628	G/A	0.000261337	0.1312	2	WDR12:CARF	intronic	12.17	7	4	WDR12,ICA1L,NBEAL1,CARF,FAM117B
rs72936881	2	203794262	C/T	0.000229053	0.1302	2	WDR12:CARF	intronic	4.237	7	4	ICA1L,FAM117B,NBEAL1,CARF,WDR12
rs72936882	2	203794439	A/G	0.000233501	0.1302	2	WDR12:CARF	intronic	0.055	6	4	ICA1L,FAM117B,NBEAL1,CARF,WDR12
rs72938315	2	204121063	G/C	NA	0.1551	2	CYP20A1	intronic	2.065	6	4	ICA1L,FAM117B,CARF,NBEAL1
rs72938351	2	204151503	G/A	0.00168089	0.1143	2	CYP20A1	intronic	5.605	5	4	FAM117B,NBEAL1,ICA1L,WDR12,CARF
rs74421437	2	203831252	T/A	NA	0.1302	2	WDR12:CARF	intronic	1.795	6	4	FAM117B,CARF,ICA1L,NBEAL1,WDR12
rs74675536	2	203673073	A/G	NA	0.1292	2	ICA1L	intronic	10.25	7	4	WDR12,NBEAL1,CARF,FAM117B,ICA1L
rs75141346	2	203685119	G/A	0.000461744	0.1302	2	ICA1L	intronic	1.376	6	5	NBEAL1,ICA1L,FAM117B,CARF,WDR12
rs75166090	2	203692760	G/A	0.000167976	0.1302	2	ICA1L	intronic	0.311	5	5	ICA1L,NBEAL1,WDR12,CARF,FAM117B
rs75324925	2	203698300	T/C	0.000146086	0.1302	2	ICA1L	intronic	7.056	5	5	WDR12,FAM117B,NBEAL1,ICA1L,CARF
rs7560547	2	203757916	G/A	0.000297195	0.1302	2	WDR12	intronic	3.874	7	4	FAM117B,ICA1L,NBEAL1,CARF,WDR12
rs7579667	2	203844480	T/C	0.000200902	0.1302	2	WDR12:CARF	intronic	0.05	6	4	NBEAL1,FAM117B,ICA1L,WDR12,CARF
rs7582720	2	203753072	C/T	0.000173172	0.1302	2	WDR12	intronic	1.347	7	4	ICA1L,FAM117B,NBEAL1,WDR12,CARF
rs75869289	2	203806724	T/C	0.000414809	0.1302	2	WDR12:CARF	intronic	6.375	5	4	WDR12,ICA1L,CARF,NBEAL1,FAM117B
rs7591653	2	203780479	C/T	0.000413604	0.1302	2	WDR12:CARF	intronic	1.986	7	5	ICA1L,NBEAL1,WDR12,CARF,FAM117B
rs7603972	2	203780515	G/A	0.000426248	0.1302	2	WDR12:CARF	intronic	2.103	6	5	NBEAL1,ICA1L,FAM117B,CARF,WDR12
rs7605484	2	203724495	A/T	NA	0.1292	2	ICA1L	intronic	8.947	7	5	ICA1L,WDR12,FAM117B,NBEAL1,CARF
rs7608755	2	203733989	A/G	0.000253827	0.1302	2	ICA1L	intronic	8.079	7	5	WDR12,FAM117B,ICA1L,CARF,NBEAL1
rs76122535	2	203664929	G/C	NA	0.1402	2	ICA1L	intronic	0.01	7	4	WDR12,ICA1L,NBEAL1,FAM117B,CARF
rs76298043	2	203814694	T/A	NA	0.1302	2	WDR12:CARF	intronic	8.563	6	5	NBEAL1,FAM117B,ICA1L,CARF,WDR12
rs76461893	2	203865515	C/T	0.00032914	0.1302	2	WDR12	intergenic	2.276	7	5	CARF,NBEAL1,FAM117B,ICA1L,WDR12
rs76890136	2	203850011	G/C	NA	0.1302	2	WDR12:CARF	UTR3	4.91	7	5	NBEAL1,FAM117B,WDR12,ICA1L,CARF
rs77230711	2	203805552	A/G	0.00041682	0.1302	2	WDR12:CARF	intronic	0.508	6	5	ICA1L,CARF,WDR12,FAM117B,NBEAL1
rs77268589	2	203751981	G/A	0.000219161	0.1302	2	WDR12	intronic	3.659	6	4	CARF,ICA1L,NBEAL1,WDR12,FAM117B
rs77931721	2	203763076	G/T	0.000560552	0.1302	2	WDR12	intronic	0.702	6	4	ICA1L,WDR12,FAM117B,NBEAL1,CARF
rs78128841	2	203663975	T/C	0.000825901	0.1312	2	ICA1L	intronic	6.014	7	4	ICA1L,CARF,NBEAL1,WDR12,FAM117B
rs78907692	2	203932176	G/A	0.000827534	0.1302	2	NBEAL1	intronic	1.162	7	4	WDR12,FAM117B,CARF,ICA1L,NBEAL1
rs79539678	2	203740938	C/G	NA	0.1302	2	WDR12	UTR3	2.114	5	4	ICA1L,NBEAL1,CARF,WDR12,FAM117B
rs79633844	2	203683990	G/A	0.000134409	0.1302	2	ICA1L	intronic	6.328	7	5	FAM117B,ICA1L,CARF,WDR12,NBEAL1
rs79642273	2	203830851	G/A	0.000266583	0.1302	2	WDR12:CARF	intronic	8.415	4	2	NBEAL1,FAM117B,CARF,ICA1L,WDR12
rs80087860	2	203673072	C/A	0.00062832	0.1292	2	ICA1L	intronic	10.65	7	4	NBEAL1,ICA1L,CARF,WDR12,FAM117B
rs934287	2	203708307	A/G	NA	0.172	2	ICA1L	intronic	9.768	5	5	WDR12,ICA1L,NBEAL1,FAM117B
rs9749722	2	203781741	A/G	0.000272795	0.1302	2	WDR12:CARF	intronic	1.015	7	5	WDR12,CARF,ICA1L,NBEAL1,FAM117B
4:103681246:T:TAC	4	103681246	TAC/T	NA	0.4006	3	MANBA	NA	9.999	NA	1	NA
4:103681246:T:TACAC	4	103681246	TACAC/T	NA	0.006958	3	MANBA	intronic	9.932	NA	1	NA
4:103756934:C:CAT	4	103756934	CAT/C	NA	0.4871	3	UBE2D3:RP11-10L12.4	ncRNA_intronic	2.798	NA	5	CISD2,BDH2,MANBA
4:103826140:CA:CAA	4	103826140	CAA/CA	NA	0.007952	3	SLC9B1	intronic	NA	NA	5	NA
4:103881360:T:TTA	4	103881360	TTA/T	NA	0.4871	3	SLC9B1	NA	2.413	NA	5	CISD2
4:103881360:T:TTATA	4	103881360	TTATA/T	NA	0.000994	3	SLC9B1	intronic	2.304	NA	5	NA
rs10003326	4	103869350	T/C	0.00262211	0.4911	3	SLC9B1	intronic	0.39	7	15	CISD2,SLC9B1,BDH2,CENPE
rs10004342	4	103827132	G/A	0.00256573	0.493	3	SLC9B1	intronic	0.451	6	5	SLC9B1,CISD2,BDH2,CENPE
rs10012413	4	103817531	T/C	0.0033578	0.492	3	SLC9B1	intronic	0.329	6	5	BDH2,SLC9B1,CISD2,CENPE
rs10015289	4	103906113	C/A	0.000622529	0.492	3	SLC9B1	intronic	7.478	7	5	CISD2,SLC9B1,BDH2,CENPE
rs10017313	4	103861380	G/A	0.00338174	0.492	3	SLC9B1	intronic	1.268	NA	14	CISD2,BDH2,SLC9B1,CENPE
rs10017565	4	103861684	C/A	0.0014462	0.4891	3	SLC9B1	intronic	1.257	5	14	CISD2,BDH2,SLC9B1,CENPE
rs10028116	4	103852578	T/C	NA	0.4901	3	SLC9B1	intronic	0.344	7	15	CISD2,SLC9B1,BDH2,CENPE
rs10029073	4	103928148	A/G	0.000596804	0.4881	3	SLC9B1	intronic	14.16	5	5	CISD2,BDH2,SLC9B1,CENPE
rs10031181	4	103846424	G/A	NA	0.4881	3	SLC9B1	intronic	7.307	7	5	BDH2,SLC9B1,CISD2,CENPE,MANBA
rs10032234	4	103901695	C/A	1.50737e-05	0.4891	3	SLC9B1	intronic	11.68	6	5	BDH2,CENPE,CISD2,SLC9B1,MANBA
rs10556259	4	103773212	AGGTT/A	NA	0.4911	3	UBE2D3	intronic	5.225	NA	5	CISD2,BDH2,SLC9B1,CENPE
rs1080081	4	103950425	T/C	0.0013834	0.4861	3	SLC9B2	intronic	0.194	NA	4	CISD2,SLC9B1,CENPE,BDH2,MANBA
rs11097796	4	103923558	T/C	0.000323748	0.4881	3	SLC9B1	intronic	10.35	7	5	CISD2,BDH2,SLC9B1,CENPE
rs11097797	4	103923664	A/C	0.000275249	0.4881	3	SLC9B1	intronic	0.029	5	5	SLC9B1,CENPE,BDH2,CISD2
rs111991015	4	103926418	T/TAAA	NA	0.4871	3	SLC9B1	intronic	0.99	NA	5	NA
rs112015614	4	103848094	G/A	NA	0.4881	3	SLC9B1	intronic	6.108	7	5	BDH2,CENPE,CISD2,MANBA,SLC9B1
rs112225446	4	103867624	AC/A	NA	0.4871	3	SLC9B1	intronic	1.202	NA	14	CISD2,BDH2
rs112517372	4	103890980	C/T	NA	0.492	3	SLC9B1	intronic	3.402	7	5	CISD2,BDH2,SLC9B1,CENPE
rs113764232	4	103835392	T/A	NA	0.4891	3	SLC9B1	intronic	2.154	7	5	NA
rs11378383	4	103771502	T/TG	NA	0.4901	3	UBE2D3	intronic	4.083	NA	5	CISD2,SLC9B1,BDH2,CENPE
rs11386828	4	103732493	C/CT	NA	0.492	3	UBE2D3	intronic	0.62	NA	2	SLC9B1,CENPE,CISD2,BDH2
rs11387839	4	103942642	TA/T	NA	0.4881	3	SLC9B2	intronic	1.415	NA	5	CENPE,SLC9B1,BDH2,CISD2,MANBA
rs116324342	4	103864323	A/T	NA	0.2107	3	SLC9B1	intronic	2.024	6	14	NA
rs11722779	4	103827488	G/T	0.00223531	0.493	3	SLC9B1	UTR3	3.939	5	5	SLC9B1,BDH2,CISD2,CENPE
rs11724035	4	103862129	A/C	0.00302522	0.4891	3	SLC9B1	intronic	0.589	7	9	SLC9B1,CISD2,CENPE,BDH2
rs11731885	4	103932070	G/A	0.000917781	0.492	3	SLC9B1	intronic	0.037	5	5	BDH2,SLC9B1,CISD2,CENPE
rs11737544	4	103905034	T/C	0.000117014	0.4891	3	SLC9B1	intronic	2.223	5	5	SLC9B1,CISD2,BDH2,CENPE,MANBA
rs11938650	4	103942796	T/C	0.000775647	0.4911	3	SLC9B2	intronic	4.189	6	5	SLC9B1,BDH2,CISD2,CENPE
rs12500379	4	103904822	C/A	0.000941186	0.492	3	SLC9B1	intronic	10.4	7	5	CISD2,CENPE,SLC9B1,BDH2
rs12501737	4	103854043	G/T	0.00147413	0.4881	3	SLC9B1	intronic	1.461	6	14	BDH2,CISD2,SLC9B1,CENPE,MANBA
rs12508069	4	103904755	G/C	NA	0.492	3	SLC9B1	intronic	2.187	6	5	CISD2,SLC9B1,BDH2,CENPE
rs12512223	4	103814720	A/T	NA	0.492	3	SLC9B1	intronic	5.683	6	5	CISD2
rs13113923	4	103840093	C/T	0.00272454	0.492	3	SLC9B1	intronic	1.683	6	5	BDH2,SLC9B1,CISD2,CENPE
rs13117110	4	103925138	C/G	NA	0.4881	3	SLC9B1	intronic	0.009	7	5	CISD2,BDH2,SLC9B1,CENPE
rs13130741	4	103956956	T/C	0.000224399	0.4861	3	SLC9B2	intronic	1.312	6	4	SLC9B1,CISD2,BDH2,CENPE,MANBA
rs13136616	4	103815289	G/A	0.000164781	0.492	3	SLC9B1	intronic	5.237	6	5	CISD2,BDH2,SLC9B1,CENPE
rs13140518	4	103888253	C/A	NA	0.4901	3	SLC9B1	intronic	12.87	7	5	CISD2,BDH2
rs13144033	4	103925189	A/T	NA	0.4881	3	SLC9B1	intronic	0.322	6	5	CISD2,SLC9B1,CENPE,BDH2
rs13150426	4	103934900	T/C	0.000206217	0.4871	3	SLC9B1	intronic	11.77	6	5	MANBA,CISD2,BDH2,SLC9B1,CENPE
rs1383733	4	103916454	T/C	0.000425743	0.4881	3	SLC9B1	intronic	2.797	NA	5	CISD2,BDH2,SLC9B1,MANBA,CENPE
rs142147087	4	103702511	G/GTTAAC	NA	0.4881	3	UBE2D3	intergenic	1.595	NA	5	BDH2,CENPE,SLC9B1,CISD2,MANBA
rs142647535	4	103931397	A/ACC	NA	0.4881	3	SLC9B1	intronic	13.65	NA	5	CISD2,SLC9B1,BDH2,CENPE
rs146368841	4	103869123	AGTGATGGTGGTTATAGCG/A	NA	0.4871	3	SLC9B1	intronic	0.475	NA	15	CISD2,BDH2,SLC9B1,CENPE
rs149576	4	103732568	T/G	0.000772189	0.4861	3	UBE2D3	intronic	1.226	7	2	CISD2,BDH2,MANBA,SLC9B1,CENPE
rs150893	4	103738232	C/G	NA	0.4901	3	UBE2D3	intronic	4.076	1f	1	CENPE,SLC9B1,CISD2,BDH2
rs150894	4	103732698	A/G	NA	0.4891	3	UBE2D3	intronic	5.161	7	3	NA
rs150895	4	103712589	A/G	8.67275e-05	0.4881	3	UBE2D3	intergenic	0.79	NA	4	CISD2,MANBA,BDH2,SLC9B1,CENPE
rs150896	4	103692343	C/T	0.000867604	0.4901	3	MANBA	intergenic	12.84	5	14	SLC9B1,CISD2,MANBA,BDH2,CENPE
rs150897	4	103690466	T/C	1.74242e-05	0.493	3	MANBA	intergenic	8.732	7	14	CISD2,BDH2,SLC9B1,CENPE,MANBA
rs150898	4	103690391	C/T	0.000424361	0.4911	3	MANBA	intergenic	6.322	NA	14	BDH2,SLC9B1,CISD2,MANBA,CENPE
rs150899	4	103689069	T/C	5.07556e-05	0.493	3	MANBA	intergenic	1.434	7	14	SLC9B1,BDH2,MANBA,CISD2,CENPE
rs17033381	4	103896109	T/C	0.00104214	0.493	3	SLC9B1	intronic	1.801	7	5	CISD2,SLC9B1,BDH2,CENPE
rs170565	4	103719434	G/T	NA	0.4811	3	UBE2D3	intronic	10.08	6	4	SLC9B1,BDH2,CENPE
rs17215211	4	103947118	A/T	NA	0.4871	3	SLC9B2	UTR3	0.466	6	4	SLC9B1,CENPE,BDH2,CISD2,MANBA
rs184393	4	103785582	A/G	0.000284281	0.4891	3	UBE2D3	intronic	7.198	6	5	MANBA,SLC9B1,BDH2,CISD2,CENPE
rs200010310	4	103748875	C/T	NA	0.03579	3	UBE2D3	UTR5	12.1	NA	1	NA
rs200198478	4	103781531	A/AATTT	NA	0.4682	3	UBE2D3	intronic	5.437	NA	4	SLC9B1,CISD2,MANBA,BDH2,CENPE
rs202160982	4	103844850	CTGA/C	NA	0.4881	3	SLC9B1	intronic	2.382	NA	5	CISD2,BDH2
rs2086499	4	103929829	T/C	NA	0.4861	3	SLC9B1	intronic	0.614	5	5	CISD2,SLC9B1,BDH2,CENPE
rs223308	4	103812499	G/A	0.00123691	0.4891	3	SLC9B1	intronic	4.409	5	5	BDH2,CISD2,SLC9B1,MANBA,CENPE
rs223309	4	103811701	G/A	NA	0.492	3	SLC9B1	intronic	2.946	6	5	SLC9B1,BDH2,CISD2,CENPE
rs223310	4	103811377	C/A	0.00039933	0.492	3	SLC9B1	intronic	12.44	3a	5	CISD2,BDH2,SLC9B1,CENPE
rs223311	4	103809914	A/C	0.000688281	0.492	3	CISD2:SLC9B1	UTR3	0.567	5	1	BDH2,CISD2,SLC9B1,CENPE
rs223313	4	103807720	C/T	0.000251746	0.492	3	CISD2:SLC9B1	intronic	0.249	6	4	CENPE,CISD2,BDH2,SLC9B1
rs223314	4	103805799	G/A	0.000360209	0.492	3	CISD2	intronic	0.421	5	4	BDH2,CISD2,SLC9B1,CENPE
rs223315	4	103805443	C/T	0.00158647	0.4881	3	CISD2	intronic	8.356	7	4	CISD2,SLC9B1,MANBA,BDH2,CENPE
rs223316	4	103803106	T/C	0.000101707	0.492	3	CISD2	intronic	1.981	7	4	SLC9B1,CISD2,BDH2,CENPE
rs223318	4	103802579	G/A	NA	0.4881	3	CISD2	intronic	9.246	7	4	BDH2,CISD2,SLC9B1,MANBA,CENPE
rs223319	4	103802314	C/T	0.00137769	0.4881	3	CISD2	intronic	2.379	6	4	SLC9B1,CISD2,BDH2,MANBA,CENPE
rs223323	4	103799569	A/G	0.000943473	0.493	3	CISD2	intronic	4.762	4	2	SLC9B1,CISD2,BDH2,CENPE
rs223324	4	103797334	A/G	0.000151628	0.492	3	CISD2	intronic	0.053	5	4	SLC9B1,BDH2,CISD2,CENPE
rs223325	4	103796908	G/A	0.00100866	0.4881	3	CISD2	intronic	2.668	7	4	MANBA,CISD2,SLC9B1,CENPE,BDH2
rs223326	4	103794927	A/T	NA	0.492	3	CISD2	intronic	7.141	6	4	CISD2,BDH2,CENPE,SLC9B1
rs223327	4	103794717	C/G	NA	0.492	3	CISD2	intronic	1.403	6	4	SLC9B1,BDH2,CISD2,CENPE
rs223328	4	103794536	T/C	0.000982492	0.4881	3	CISD2	intronic	2.624	5	4	SLC9B1,CISD2,MANBA,BDH2,CENPE
rs223329	4	103794188	A/T	NA	0.492	3	CISD2	intronic	5.863	5	4	CISD2,SLC9B1,BDH2,CENPE
rs223330	4	103793659	C/T	2.10929e-05	0.492	3	CISD2	intronic	2.486	6	1	SLC9B1,CISD2,CENPE,BDH2
rs223332	4	103790186	T/G	0.000288483	0.492	3	CISD2	UTR5	8.298	2a	1	SLC9B1,CISD2,BDH2,CENPE
rs223333	4	103789810	A/C	0.000811757	0.4881	3	UBE2D3	intronic	8.153	4	1	CISD2,MANBA,SLC9B1,BDH2,CENPE
rs223334	4	103788211	G/A	0.000139812	0.4891	3	UBE2D3	intronic	3.597	1f	1	BDH2,CISD2,CENPE,SLC9B1,MANBA
rs223335	4	103786588	A/G	0.000736187	0.4881	3	UBE2D3	intronic	1.805	5	1	CENPE,BDH2,SLC9B1,CISD2,MANBA
rs223336	4	103786560	A/G	0.000515208	0.492	3	UBE2D3	intronic	0.324	5	1	SLC9B1,CISD2,BDH2,CENPE
rs223337	4	103786371	T/C	9.65356e-05	0.4891	3	UBE2D3	intronic	2.332	7	1	SLC9B1,BDH2,CISD2,MANBA,CENPE
rs223338	4	103786116	T/C	0.000227569	0.492	3	UBE2D3	intronic	1.782	5	5	SLC9B1,BDH2,CISD2,CENPE
rs223339	4	103785857	C/T	0.000775416	0.4881	3	UBE2D3	intronic	2.649	5	5	MANBA,BDH2,CISD2,CENPE,SLC9B1
rs223340	4	103785051	G/A	NA	0.4066	3	UBE2D3	intronic	3.596	6	4	CISD2,BDH2,SLC9B1
rs223341	4	103783500	A/T	NA	0.4682	3	UBE2D3	intronic	0.252	6	4	CENPE,SLC9B1,CISD2,BDH2,MANBA
rs223342	4	103781159	T/C	0.000195806	0.4891	3	UBE2D3	intronic	4.815	7	5	BDH2,CISD2,MANBA,SLC9B1,CENPE
rs223343	4	103781065	C/T	0.00722126	0.4722	3	UBE2D3	intronic	2.712	5	5	CISD2,CENPE,BDH2,SLC9B1
rs223344	4	103780922	T/C	0.00954953	0.4682	3	UBE2D3	intronic	7.688	5	5	SLC9B1,CISD2,BDH2,CENPE,MANBA
rs223345	4	103780523	C/T	0.00996901	0.4682	3	UBE2D3	intronic	3.937	5	5	CISD2,SLC9B1,MANBA,CENPE,BDH2
rs223346	4	103780496	C/T	0.00922037	0.4692	3	UBE2D3	intronic	10.45	3a	5	CISD2,BDH2,MANBA,SLC9B1,CENPE
rs223347	4	103779972	G/A	0.00845449	0.4692	3	UBE2D3	intronic	8.078	7	5	CISD2,SLC9B1,BDH2,MANBA,CENPE
rs223348	4	103779007	C/T	0.00757664	0.4672	3	UBE2D3	intronic	0.617	6	5	SLC9B1,CENPE,BDH2
rs223349	4	103778434	G/A	0.000552157	0.492	3	UBE2D3	intronic	0.422	7	5	CISD2,SLC9B1,CENPE,BDH2
rs223350	4	103778056	T/G	0.00262214	0.4841	3	UBE2D3	intronic	1.6	5	5	SLC9B1,CISD2,BDH2,CENPE,MANBA
rs223351	4	103777392	A/G	0.00170215	0.4871	3	UBE2D3	intronic	1.747	7	5	BDH2,CISD2,SLC9B1,CENPE
rs223352	4	103776867	A/G	0.000356041	0.4911	3	UBE2D3	intronic	1.531	7	5	CISD2,BDH2,SLC9B1,CENPE
rs223353	4	103775704	T/C	0.000654775	0.4911	3	UBE2D3	intronic	4.87	6	5	SLC9B1,CENPE,CISD2,BDH2
rs223355	4	103774328	C/T	NA	0.4911	3	UBE2D3	intronic	6.99	7	5	SLC9B1
rs223356	4	103773501	A/G	0.000309632	0.4911	3	UBE2D3	intronic	0.122	6	5	SLC9B1,BDH2,CISD2,CENPE
rs223357	4	103772252	G/A	0.00050982	0.4871	3	UBE2D3	intronic	2.299	6	5	BDH2,CISD2,SLC9B1,MANBA,CENPE
rs223358	4	103770794	C/G	NA	0.4911	3	UBE2D3	intronic	1.166	6	5	BDH2,SLC9B1,CISD2,CENPE
rs223359	4	103770579	T/C	0.000403513	0.4891	3	UBE2D3	intronic	1.872	6	5	CISD2,SLC9B1,MANBA,BDH2,CENPE
rs223360	4	103769892	C/T	0.00121394	0.4911	3	UBE2D3	intronic	2.585	7	5	CISD2,BDH2,SLC9B1,CENPE
rs223362	4	103769234	C/T	0.000167637	0.4901	3	UBE2D3	intronic	2.904	7	5	BDH2,CISD2,SLC9B1,CENPE
rs223363	4	103767339	G/T	0.000315867	0.4871	3	UBE2D3	intronic	0.897	6	5	SLC9B1,CISD2,BDH2,CENPE,MANBA
rs223365	4	103765916	A/G	0.00038936	0.4871	3	UBE2D3	intronic	2.06	6	5	CISD2,BDH2,CENPE,SLC9B1,MANBA
rs223367	4	103764993	G/A	0.000302309	0.4871	3	UBE2D3:RP11-10L12.4	ncRNA_exonic	6.892	6	4	BDH2,CISD2,SLC9B1,MANBA,CENPE
rs223368	4	103764209	G/A	4.62332e-05	0.4911	3	UBE2D3:RP11-10L12.4	ncRNA_intronic	2.981	7	5	BDH2,SLC9B1,CISD2
rs223371	4	103759189	C/T	4.92642e-05	0.4911	3	UBE2D3:RP11-10L12.4	ncRNA_intronic	9.803	7	5	CENPE,CISD2,BDH2,SLC9B1
rs223372	4	103759091	A/G	0.000670326	0.492	3	UBE2D3:RP11-10L12.4	ncRNA_intronic	1.638	7	5	BDH2,SLC9B1,CISD2,CENPE
rs223375	4	103757641	C/T	0.000649018	0.492	3	UBE2D3:RP11-10L12.4	ncRNA_intronic	0.377	7	5	CISD2,BDH2,SLC9B1,CENPE
rs223376	4	103757323	A/T	NA	0.4801	3	UBE2D3:RP11-10L12.4	ncRNA_intronic	2.856	6	5	BDH2,SLC9B1,CISD2,CENPE
rs223377	4	103756076	T/C	0.000106752	0.4891	3	UBE2D3:RP11-10L12.4	ncRNA_intronic	0.329	7	5	CISD2,CENPE,BDH2,MANBA,SLC9B1
rs223378	4	103754645	G/A	0.00052917	0.492	3	UBE2D3:RP11-10L12.4	ncRNA_intronic	9.456	5	5	SLC9B1,CENPE,BDH2,CISD2
rs223379	4	103754591	C/G	NA	0.492	3	UBE2D3:RP11-10L12.4	ncRNA_intronic	3.395	7	5	BDH2,SLC9B1,CISD2,CENPE
rs223380	4	103754500	A/G	0.000370597	0.492	3	UBE2D3:RP11-10L12.4	ncRNA_intronic	2.673	5	5	BDH2,CISD2,SLC9B1,CENPE
rs223381	4	103753735	G/T	0.000278065	0.4911	3	UBE2D3:RP11-10L12.4	ncRNA_intronic	2.063	7	5	BDH2,CISD2,SLC9B1,CENPE
rs223382	4	103752302	T/A	NA	0.4891	3	UBE2D3:RP11-10L12.4	ncRNA_intronic	9.256	6	5	MANBA,CISD2,BDH2,SLC9B1,CENPE
rs223383	4	103751251	G/A	0.000487528	0.4891	3	UBE2D3:RP11-10L12.4	ncRNA_intronic	14.08	4	1	BDH2,CISD2,SLC9B1,MANBA,CENPE
rs223384	4	103751133	A/T	NA	0.4891	3	UBE2D3:RP11-10L12.4	ncRNA_intronic	6.404	5	1	CISD2,CENPE,BDH2,SLC9B1,MANBA
rs223385	4	103750316	A/G	0.000797189	0.4891	3	UBE2D3:RP11-10L12.4	ncRNA_intronic	5.118	4	1	CISD2,BDH2,MANBA,SLC9B1,CENPE
rs223386	4	103750268	T/C	0.000736212	0.4891	3	UBE2D3:RP11-10L12.4	ncRNA_intronic	5.208	4	1	CISD2,BDH2,MANBA,SLC9B1,CENPE
rs223387	4	103749516	G/C	NA	0.4911	3	UBE2D3:RP11-10L12.4	ncRNA_intronic	9.06	1f	1	CISD2,BDH2,SLC9B1,CENPE
rs223388	4	103749444	A/G	0.000971882	0.4891	3	UBE2D3:RP11-10L12.4	ncRNA_intronic	7.736	2b	1	SLC9B1,BDH2,CISD2,CENPE,MANBA
rs223390	4	103748797	G/A	0.000455341	0.492	3	UBE2D3	UTR5	14.36	4	1	BDH2,SLC9B1,CISD2,CENPE
rs223392	4	103745756	G/A	0.000476702	0.492	3	UBE2D3	intronic	8.352	5	1	SLC9B1,BDH2,CISD2,CENPE
rs223395	4	103744958	C/A	0.000542997	0.4891	3	UBE2D3	intronic	6.659	5	1	CENPE,SLC9B1,BDH2,MANBA,CISD2
rs223396	4	103744071	C/T	0.000494082	0.4911	3	UBE2D3	intronic	1.352	7	1	BDH2,SLC9B1,CENPE,CISD2
rs223397	4	103742651	C/T	0.000834055	0.4911	3	UBE2D3	intronic	7.204	5	1	CISD2,SLC9B1,CENPE,BDH2
rs223398	4	103742413	C/T	0.000668463	0.4911	3	UBE2D3	intronic	4.359	5	1	BDH2,CISD2,SLC9B1,CENPE
rs223399	4	103741957	G/A	0.000118796	0.4881	3	UBE2D3	intronic	6.355	7	1	CENPE,SLC9B1,MANBA,BDH2,CISD2
rs223400	4	103741596	A/T	NA	0.492	3	UBE2D3	intronic	12.24	3a	1	BDH2,SLC9B1,CISD2,CENPE
rs223402	4	103738355	T/C	0.000545879	0.4911	3	UBE2D3	intronic	3.599	5	1	SLC9B1,CENPE,CISD2,BDH2
rs223403	4	103738243	A/G	0.000542841	0.4911	3	UBE2D3	intronic	3.372	5	1	CISD2,SLC9B1,BDH2,CENPE
rs223404	4	103738108	C/T	0.000805625	0.4881	3	UBE2D3	intronic	7.146	NA	2	SLC9B1,BDH2,CISD2,MANBA,CENPE
rs223405	4	103737051	T/C	7.79686e-05	0.4911	3	UBE2D3	intronic	4.558	5	1	CISD2,SLC9B1,BDH2,CENPE
rs223406	4	103737028	C/A	NA	0.4881	3	UBE2D3	intronic	9.054	6	1	CISD2,BDH2,CENPE,MANBA,SLC9B1
rs223407	4	103736422	G/A	5.71917e-05	0.4911	3	UBE2D3	intronic	0.036	7	1	CISD2,BDH2,SLC9B1,CENPE
rs223409	4	103736180	G/T	0.000906533	0.4901	3	UBE2D3	intronic	0.075	7	3	MANBA,CISD2,SLC9B1,BDH2,CENPE
rs223410	4	103734725	C/T	0.000426991	0.492	3	UBE2D3	intronic	1.106	3a	4	BDH2,SLC9B1,CENPE,CISD2
rs223412	4	103733600	C/T	0.00079042	0.4911	3	UBE2D3	intronic	4.051	6	3	BDH2,CISD2,SLC9B1,CENPE
rs223414	4	103732845	C/A	NA	0.4891	3	UBE2D3	intronic	0.944	6	3	BDH2,SLC9B1,CISD2,CENPE
rs223415	4	103732173	T/C	0.000411354	0.492	3	UBE2D3	intronic	1.857	NA	2	SLC9B1,BDH2,CISD2,CENPE
rs223416	4	103731737	C/T	0.00103385	0.4891	3	UBE2D3	intronic	6.56	5	2	CISD2,SLC9B1,BDH2,MANBA,CENPE
rs223417	4	103731725	A/G	0.000786295	0.4891	3	UBE2D3	intronic	3.353	5	2	BDH2,MANBA,CISD2,SLC9B1,CENPE
rs223418	4	103730493	G/T	0.000776727	0.492	3	UBE2D3	intronic	6.487	NA	2	BDH2,CISD2,CENPE,SLC9B1
rs223419	4	103729743	A/T	NA	0.492	3	UBE2D3	intronic	3.811	5	4	CISD2,BDH2,SLC9B1,CENPE
rs223420	4	103728010	A/C	0.000489875	0.493	3	UBE2D3	intronic	0.319	6	4	BDH2,CISD2,CENPE,SLC9B1
rs223421	4	103727018	T/A	NA	0.4901	3	UBE2D3	intronic	0.848	5	4	BDH2,SLC9B1,CISD2,MANBA,CENPE
rs223422	4	103726773	C/A	0.00035152	0.4891	3	UBE2D3	intronic	1.643	5	4	CISD2,MANBA,BDH2,SLC9B1,CENPE
rs223423	4	103725894	A/G	0.00045912	0.4881	3	UBE2D3	intronic	0.96	6	4	SLC9B1,BDH2,CISD2,CENPE,MANBA
rs223424	4	103725334	T/C	0.000255809	0.4881	3	UBE2D3	intronic	0.992	NA	4	CISD2,BDH2,SLC9B1,CENPE,MANBA
rs223425	4	103723993	C/T	0.000808004	0.4911	3	UBE2D3	intronic	1.335	6	4	CISD2,BDH2,SLC9B1,CENPE
rs223426	4	103722487	A/G	0.00127128	0.4901	3	UBE2D3	intronic	0.018	5	4	SLC9B1,CISD2,BDH2,CENPE
rs223434	4	103721059	C/T	NA	0.492	3	UBE2D3	intronic	1.623	5	4	CENPE,CISD2,BDH2,SLC9B1
rs223435	4	103720983	T/A	NA	0.4911	3	UBE2D3	intronic	5.647	6	4	SLC9B1,CISD2,CENPE,BDH2
rs223436	4	103719906	G/A	0.000119984	0.4881	3	UBE2D3	intronic	5.135	5	4	CISD2,CENPE,SLC9B1,BDH2,MANBA
rs223437	4	103719893	A/G	0.000847376	0.4911	3	UBE2D3	intronic	12.68	5	4	CISD2,BDH2,SLC9B1,CENPE
rs223438	4	103719741	T/C	0.00109663	0.4901	3	UBE2D3	intronic	9.878	6	4	CISD2,SLC9B1,BDH2
rs223439	4	103719534	T/C	NA	0.4881	3	UBE2D3	intronic	1.792	NA	4	SLC9B1,BDH2,CISD2,MANBA,CENPE
rs223441	4	103715385	T/C	NA	0.4881	3	UBE2D3	downstream	0.624	4	4	SLC9B1,CISD2,BDH2,CENPE,MANBA
rs223442	4	103715117	T/A	NA	0.4881	3	UBE2D3	downstream	6.223	3a	4	BDH2,SLC9B1,CISD2,CENPE,MANBA
rs223443	4	103714786	T/G	NA	0.4911	3	UBE2D3	downstream	0.569	NA	4	CISD2,SLC9B1,BDH2,CENPE
rs223445	4	103714494	G/T	0.00114752	0.4911	3	UBE2D3	intergenic	0.492	5	4	BDH2,CISD2,SLC9B1,CENPE
rs223446	4	103714182	G/T	0.00091552	0.4911	3	UBE2D3	intergenic	2.347	3a	4	CENPE,SLC9B1,CISD2,BDH2
rs223447	4	103713359	T/C	0.00082039	0.4911	3	UBE2D3	intergenic	8.788	4	4	CISD2,SLC9B1,BDH2,CENPE
rs223448	4	103713346	G/A	7.39005e-05	0.4881	3	UBE2D3	intergenic	8.82	4	4	CISD2,BDH2,SLC9B1,CENPE
rs223449	4	103712337	T/A	NA	0.4911	3	UBE2D3	intergenic	0.336	3a	4	SLC9B1,BDH2,CISD2,CENPE
rs223450	4	103712209	G/C	NA	0.4891	3	UBE2D3	intergenic	0.192	5	4	SLC9B1,BDH2,CISD2,CENPE
rs223451	4	103712189	A/C	NA	0.4891	3	UBE2D3	intergenic	0.306	NA	4	CISD2,BDH2,SLC9B1
rs223452	4	103711434	T/C	0.00110772	0.4911	3	UBE2D3	intergenic	3.238	NA	5	CISD2,SLC9B1,CENPE,BDH2
rs223453	4	103711052	C/T	0.000473707	0.4901	3	UBE2D3	intergenic	4.392	7	5	CISD2,BDH2,SLC9B1,CENPE
rs223454	4	103710930	A/G	7.00174e-06	0.4881	3	UBE2D3	intergenic	4.369	1d	5	CISD2,SLC9B1,BDH2,MANBA,CENPE
rs223455	4	103710183	C/T	0.00107227	0.4911	3	UBE2D3	intergenic	1.558	NA	5	CENPE,CISD2,SLC9B1,BDH2
rs223456	4	103710105	G/A	NA	0.4911	3	UBE2D3	intergenic	3.733	NA	5	BDH2,SLC9B1,CISD2,CENPE
rs223457	4	103709663	G/A	NA	0.4881	3	UBE2D3	intergenic	3.938	NA	5	BDH2,CISD2,SLC9B1,MANBA,CENPE
rs223458	4	103709571	T/A	NA	0.4911	3	UBE2D3	intergenic	2.142	4	5	BDH2,CISD2,SLC9B1,CENPE
rs223459	4	103709386	T/C	0.00130637	0.4911	3	UBE2D3	intergenic	1.915	4	5	BDH2,CISD2,SLC9B1,CENPE
rs223460	4	103704060	C/T	0.000986669	0.4911	3	UBE2D3	intergenic	11.11	NA	1	CISD2,BDH2,SLC9B1,CENPE
rs223461	4	103703529	C/A	0.000348659	0.4881	3	UBE2D3	intergenic	9.049	5	5	SLC9B1,CISD2,MANBA,BDH2,CENPE
rs223462	4	103701818	T/C	0.00127003	0.4911	3	UBE2D3	intergenic	2.998	4	5	CISD2,SLC9B1,CENPE,BDH2
rs223463	4	103701777	C/T	0.000925113	0.4911	3	UBE2D3	intergenic	1.73	4	5	BDH2,CISD2,CENPE,SLC9B1
rs223464	4	103701760	A/G	0.000744151	0.4901	3	UBE2D3	intergenic	7.106	2b	5	BDH2,CISD2,CENPE,SLC9B1
rs223465	4	103701331	C/A	0.000925118	0.4901	3	UBE2D3	intergenic	4.841	7	5	CENPE,CISD2,SLC9B1,BDH2
rs223466	4	103701196	C/A	0.000447951	0.4881	3	UBE2D3	intergenic	3.806	5	5	BDH2,SLC9B1,CISD2,CENPE,MANBA
rs223467	4	103700878	T/C	0.000470383	0.4881	3	UBE2D3	intergenic	1.305	6	5	MANBA,BDH2,CISD2,SLC9B1,CENPE
rs223468	4	103700422	C/G	NA	0.4901	3	UBE2D3	intergenic	1.048	5	2	CISD2,SLC9B1,BDH2,CENPE
rs223470	4	103699161	G/A	NA	0.4901	3	UBE2D3	intergenic	8.03	NA	7	CISD2
rs223472	4	103695484	C/T	0.00100465	0.4911	3	MANBA	intergenic	2.443	6	14	BDH2,SLC9B1,CISD2,CENPE
rs223473	4	103693621	T/C	0.000142527	0.4901	3	MANBA	intergenic	3.465	NA	14	CISD2,SLC9B1,CENPE,MANBA,BDH2
rs223474	4	103693164	A/G	0.000270883	0.493	3	MANBA	intergenic	4.353	7	14	CISD2,SLC9B1,BDH2,CENPE
rs223475	4	103693143	C/G	NA	0.493	3	MANBA	intergenic	4.584	7	14	SLC9B1,BDH2,CISD2,CENPE
rs223476	4	103692157	T/G	0.000971425	0.4901	3	MANBA	intergenic	2.557	7	14	CISD2,BDH2,SLC9B1,CENPE,MANBA
rs223477	4	103690256	G/A	0.000580711	0.494	3	MANBA	intergenic	8.88	6	14	CENPE,CISD2,BDH2,SLC9B1
rs223478	4	103689805	A/T	NA	0.4911	3	MANBA	intergenic	2.825	6	9	BDH2,SLC9B1,CISD2,MANBA,CENPE
rs223479	4	103689317	C/T	0.00217117	0.494	3	MANBA	intergenic	1.819	6	9	BDH2,CISD2,SLC9B1,CENPE
rs223480	4	103688038	C/T	0.000412876	0.495	3	MANBA	intergenic	6.23	7	14	CISD2,BDH2,SLC9B1,CENPE
rs223481	4	103688017	C/T	0.000471247	0.492	3	MANBA	intergenic	10.21	7	14	CISD2,BDH2,CENPE,SLC9B1,MANBA
rs223482	4	103687208	G/A	0.000355085	0.4911	3	MANBA	intergenic	3.549	NA	5	CISD2,SLC9B1,MANBA,BDH2,CENPE
rs223484	4	103685471	A/G	0.000635044	0.494	3	MANBA	intergenic	1.205	6	5	BDH2,CISD2,SLC9B1,CENPE
rs223485	4	103685175	A/T	NA	0.4911	3	MANBA	intergenic	0.884	6	5	SLC9B1,BDH2,CENPE
rs223486	4	103684953	G/C	NA	0.4911	3	MANBA	intergenic	1.187	6	5	BDH2,SLC9B1,CISD2,MANBA,CENPE
rs223497	4	103653976	C/T	0.00291271	0.4811	3	MANBA	intronic	5.771	4	2	BDH2,SLC9B1,CISD2,CENPE
rs223498	4	103651962	C/A	0.00851029	0.4841	3	MANBA	intronic	2.616	1d	4	SLC9B1,BDH2,CISD2,CENPE
rs227375	4	103618023	T/C	NA	0.4702	3	MANBA	intronic	0.933	NA	2	BDH2,CISD2,SLC9B1,CENPE,SLC39A8
rs2738926	4	103799528	C/T	NA	0.493	3	CISD2	intronic	1.207	5	2	CISD2
rs28367331	4	103821891	C/T	NA	0.493	3	SLC9B1	intronic	5.123	7	5	CISD2,SLC9B1,BDH2,CENPE
rs28445579	4	103937595	A/G	4.84641e-05	0.4871	3	SLC9B1	intronic	0.487	7	5	CISD2,BDH2,SLC9B1,MANBA,CENPE
rs2850599	4	103799532	T/C	0.000567892	0.4891	3	CISD2	intronic	4.047	5	2	CENPE,CISD2,SLC9B1,BDH2,MANBA
rs28548054	4	103918123	T/A	NA	0.492	3	SLC9B1	intronic	0.499	5	5	CISD2
rs28636930	4	103896791	C/A	NA	0.492	3	SLC9B1	intronic	1.497	6	5	BDH2,SLC9B1,CENPE,CISD2
rs2866417	4	103914638	G/A	0.000386111	0.4881	3	SLC9B1	intronic	3.964	5	5	BDH2,MANBA,SLC9B1,CISD2,CENPE
rs28674656	4	103865553	G/A	0.000685259	0.4881	3	SLC9B1	intronic	4	7	14	CISD2,BDH2,SLC9B1,CENPE,MANBA
rs28778380	4	103927573	G/A	0.000392758	0.4871	3	SLC9B1	intronic	4.292	7	5	CISD2,BDH2,SLC9B1,CENPE,MANBA
rs28811632	4	103847905	A/G	NA	0.492	3	SLC9B1	intronic	1.211	6	5	BDH2,CISD2,SLC9B1
rs28845922	4	103903116	T/C	0.000176557	0.4891	3	SLC9B1	intronic	1.335	7	5	CISD2,CENPE,SLC9B1,BDH2,MANBA
rs2903284	4	103901786	T/C	0.000394644	0.4881	3	SLC9B1	intronic	11.83	NA	5	BDH2,SLC9B1,CISD2,CENPE
rs3216718	4	103731067	C/CAAAT	NA	0.4891	3	UBE2D3	intronic	2.592	NA	2	BDH2,CISD2,MANBA,SLC9B1,CENPE
rs33915226	4	103733174	ACATGC/A	NA	0.4871	3	UBE2D3	intronic	2.179	NA	2	CISD2
rs33991375	4	103680723	GA/G	NA	0.5	3	MANBA	intronic	0.255	NA	1	NA
rs34304110	4	103914247	CT/C	NA	0.4891	3	SLC9B1	intronic	0.833	NA	5	CISD2,MANBA,BDH2
rs34475711	4	103698833	ATTC/A	NA	0.4851	3	MANBA	intergenic	1.16	NA	7	CENPE,BDH2,CISD2,SLC9B1
rs34491518	4	103730179	TA/T	NA	0.3946	3	UBE2D3	intronic	4.993	NA	4	NA
rs34654981	4	103748875	TCTC/T	NA	0.4652	3	UBE2D3	NA	12.52	NA	1	CISD2
rs34667257	4	103754171	A/T	NA	0.4911	3	UBE2D3:RP11-10L12.4	ncRNA_intronic	1.036	6	5	BDH2,CENPE,SLC9B1,CISD2
rs34705380	4	103939821	A/AG	NA	0.4911	3	SLC9B1	intronic	1.287	NA	1	SLC9B1,CISD2,BDH2,CENPE
rs34725541	4	103843759	A/G	NA	0.4891	3	SLC9B1	intronic	0.766	6	5	CISD2,SLC9B1,BDH2,CENPE
rs34852070	4	103699166	CATA/C	NA	0.4911	3	UBE2D3	intergenic	7.971	NA	7	CISD2,CENPE,SLC9B1,BDH2
rs35127221	4	103856871	C/CT	NA	0.4891	3	SLC9B1	intronic	0.948	NA	7	SLC9B1,CISD2,BDH2,CENPE
rs35161696	4	103708518	G/GA	NA	0.4861	3	UBE2D3	intergenic	1.095	NA	5	NA
rs35282200	4	103806308	C/CTA	NA	0.4881	3	CISD2:SLC9B1	UTR3	6.297	NA	4	MANBA,CISD2,CENPE,SLC9B1,BDH2
rs35331282	4	103809323	TC/T	NA	0.493	3	CISD2:SLC9B1	UTR3	8.887	NA	4	CISD2
rs35614802	4	103877471	T/TA	NA	0.494	3	SLC9B1	intronic	0.69	NA	9	NA
rs35820442	4	103825627	CAT/C	NA	0.493	3	SLC9B1	intronic	8.995	NA	5	CISD2
rs35840247	4	103811147	CATT/C	NA	0.492	3	SLC9B1	intronic	5.326	NA	5	CISD2,BDH2,SLC9B1
rs36037588	4	103931075	AT/A	NA	0.4881	3	SLC9B1	intronic	0.319	NA	5	CISD2,SLC9B1,CENPE,BDH2
rs36067146	4	103907423	TC/T	NA	0.4891	3	SLC9B1	intronic	2.574	NA	5	NA
rs36074977	4	103703436	T/TA	NA	0.4911	3	UBE2D3	intergenic	5.897	NA	5	SLC9B1,BDH2,CISD2,CENPE
rs367671657	4	103735453	C/CT	NA	0.4881	3	UBE2D3	intronic	5.351	NA	3	NA
rs367877917	4	103705186	GGTGTGTGTGT/G	NA	0.4066	3	UBE2D3	intergenic	10.58	NA	5	NA
rs368629	4	103801803	C/T	NA	0.492	3	CISD2	intronic	1.823	7	4	CISD2,SLC9B1,BDH2,CENPE
rs369092140	4	103731572	A/AT	NA	0.4841	3	UBE2D3	intronic	2.827	NA	2	NA
rs371830209	4	103742764	A/ATT	NA	0.4891	3	UBE2D3	intronic	0.518	NA	1	NA
rs372436212	4	103772829	G/GT	NA	0.4891	3	UBE2D3	intronic	1.167	NA	5	NA
rs372739586	4	103705940	A/ACCTCCT	NA	0.4871	3	UBE2D3	intergenic	0.731	NA	5	NA
rs372932984	4	103645699	CA/C	NA	0.4821	3	MANBA	intronic	1.519	NA	4	NA
rs375518500	4	103764056	C/CAGGAGTTCAAGACCAGCCTGGCCAACGTGGTGAAACCCCGTCTCT	NA	0.4891	3	UBE2D3:RP11-10L12.4	ncRNA_intronic	0.378	NA	5	CISD2,MANBA
rs3774987	4	103720866	C/G	NA	0.4911	3	UBE2D3	intronic	4.199	7	4	SLC9B1,BDH2,CISD2,CENPE
rs3843441	4	103896413	T/A	NA	0.4901	3	SLC9B1	intronic	10.35	7	5	CISD2,SLC9B1,MANBA,BDH2,CENPE
rs384833	4	103801802	T/A	NA	0.492	3	CISD2	intronic	1.529	7	4	SLC9B1,CISD2,BDH2,CENPE
rs3857198	4	103878877	T/C	0.000240858	0.4871	3	SLC9B1	intronic	0.227	6	5	CISD2,MANBA,SLC9B1,BDH2,CENPE
rs3857199	4	103879148	T/C	0.00101802	0.4881	3	SLC9B1	intronic	5.145	7	5	CENPE,BDH2,SLC9B1,CISD2
rs3857200	4	103923021	G/A	0.00126505	0.4911	3	SLC9B1	intronic	3.217	NA	5	CISD2,SLC9B1,BDH2,CENPE
rs3886722	4	103904241	A/T	NA	0.4891	3	SLC9B1	intronic	1.972	6	5	MANBA,CISD2,BDH2,SLC9B1,CENPE
rs3886723	4	103904170	C/T	0.000310593	0.4881	3	SLC9B1	intronic	5.804	NA	5	CISD2,BDH2,SLC9B1,MANBA,CENPE
rs3960788	4	103915618	C/T	NA	0.4175	3	SLC9B1	intronic	4.112	NA	5	SLC9B1,BDH2,CISD2,CENPE
rs3974478	4	103841253	G/A	0.00221996	0.4891	3	SLC9B1	intronic	1.654	7	1	SLC9B1,BDH2,CISD2,CENPE
rs3974479	4	103842031	G/A	NA	0.4761	3	SLC9B1	intronic	1.132	7	5	CISD2,BDH2,SLC9B1
rs3974480	4	103898454	T/TAAAA	NA	0.4911	3	SLC9B1	intronic	9.23	NA	5	NA
rs3974481	4	103877991	C/T	0.00175302	0.492	3	SLC9B1	intronic	0.976	7	9	BDH2,SLC9B1,CISD2,CENPE
rs3974483	4	103929579	C/CTT	NA	0.4891	3	SLC9B1	intronic	1.091	NA	5	NA
rs3974485	4	103914440	G/A	9.09518e-06	0.4891	3	SLC9B1	intronic	3.57	NA	5	MANBA,CISD2,CENPE,SLC9B1,BDH2
rs3974494	4	103866480	A/G	0.0021113	0.4891	3	SLC9B1	intronic	12.94	7	14	CISD2,BDH2,SLC9B1,CENPE
rs3974495	4	103870060	C/G	NA	0.4911	3	SLC9B1	intronic	5.237	6	15	CISD2,BDH2,CENPE,SLC9B1
rs3974599	4	103850384	G/A	NA	0.4791	3	SLC9B1	intronic	5.594	NA	5	SLC9B1,CISD2,MANBA,BDH2,CENPE
rs3974602	4	103849997	C/T	0.00418769	0.492	3	SLC9B1	intronic	6.409	NA	5	SLC9B1,BDH2,CISD2,CENPE
rs3974603	4	103849794	C/G	NA	0.4891	3	SLC9B1	intronic	0.253	7	5	BDH2,SLC9B1,CISD2,CENPE
rs3974604	4	103849758	C/T	0.00267239	0.492	3	SLC9B1	intronic	4.347	NA	5	SLC9B1,BDH2,CISD2,CENPE
rs3974608	4	103846798	G/C	NA	0.4891	3	SLC9B1	intronic	3.902	6	5	SLC9B1,CISD2,BDH2,CENPE
rs3974638	4	103705091	A/ATT	NA	0.4881	3	UBE2D3	intergenic	10.9	NA	5	CISD2,BDH2,CENPE,SLC9B1,MANBA
rs397834892	4	103781580	G/A	NA	0.4702	3	UBE2D3	intronic	4.18	7	4	NA
rs4235407	4	103818584	T/C	NA	0.492	3	SLC9B1:PABPC1P7	ncRNA_exonic	10.22	7	5	CISD2,SLC9B1,CENPE,BDH2
rs4235408	4	103877060	A/G	NA	0.4881	3	SLC9B1	intronic	0.067	7	9	NA
rs4235409	4	103877136	T/G	0.00203599	0.4881	3	SLC9B1	intronic	3.179	5	9	BDH2,SLC9B1,CISD2,CENPE
rs4334755	4	103818574	C/T	NA	0.4881	3	SLC9B1:PABPC1P7	ncRNA_exonic	13.18	7	5	CISD2,SLC9B1,CENPE,BDH2,MANBA
rs4339216	4	103842710	T/C	0.0026948	0.492	3	SLC9B1	intronic	0.721	7	5	CISD2,SLC9B1,BDH2,CENPE
rs4382039	4	103838477	A/G	NA	0.492	3	SLC9B1	intronic	3.544	6	5	BDH2,SLC9B1,CISD2,CENPE
rs4385064	4	103862792	A/G	NA	0.4881	3	SLC9B1	intronic	0.796	6	9	SLC9B1,BDH2,CENPE,CISD2
rs4446311	4	103859401	G/A	0.00197141	0.4891	3	SLC9B1	intronic	1.349	5	7	SLC9B1,CENPE,CISD2,BDH2
rs4455413	4	103893082	C/T	0.000467138	0.493	3	SLC9B1	intronic	2.249	6	5	CISD2,SLC9B1,BDH2,CENPE
rs4455415	4	103914820	C/T	0.000361904	0.492	3	SLC9B1	intronic	3.821	5	5	SLC9B1,BDH2,CISD2,CENPE
rs4525977	4	103828969	G/C	NA	0.492	3	SLC9B1	intronic	2.32	6	5	SLC9B1,BDH2,CISD2
rs4530634	4	103859081	A/G	0.00197441	0.4891	3	SLC9B1	intronic	0.949	6	7	BDH2,CENPE,SLC9B1,CISD2
rs4533776	4	103833889	T/C	0.00167364	0.4891	3	SLC9B1	intronic	3.749	7	5	CENPE,SLC9B1,BDH2,CISD2
rs4540048	4	103835703	C/T	0.00159102	0.4891	3	SLC9B1	intronic	14.02	7	5	CISD2,BDH2,SLC9B1,CENPE
rs4543115	4	103863190	A/G	0.00220512	0.4891	3	SLC9B1	intronic	7.542	6	9	BDH2,CISD2,CENPE,SLC9B1
rs4596243	4	103885568	G/T	0.00279039	0.4891	3	SLC9B1	intronic	5.168	7	5	BDH2,CISD2,SLC9B1,CENPE
rs4623004	4	103921298	A/C	0.000154719	0.4871	3	SLC9B1	intronic	2.575	7	5	CISD2,MANBA,CENPE,SLC9B1,BDH2
rs4642252	4	103818558	C/T	NA	0.4891	3	SLC9B1:PABPC1P7	ncRNA_exonic	11.54	7	5	SLC9B1,BDH2,CISD2,CENPE
rs4645215	4	103825248	C/T	0.00277807	0.493	3	SLC9B1	intronic	2.463	7	5	CISD2,SLC9B1,CENPE,BDH2
rs4698864	4	103851379	A/T	NA	0.4891	3	SLC9B1	intronic	4.262	7	5	CENPE,BDH2,CISD2,SLC9B1
rs4698865	4	103868749	T/G	0.00220163	0.4881	3	SLC9B1	intronic	3.851	NA	15	CISD2,SLC9B1,CENPE,BDH2
rs4698866	4	103882130	A/C	NA	0.4911	3	SLC9B1	intronic	1.801	6	5	SLC9B1,CISD2,BDH2,CENPE
rs4698867	4	103882206	C/A	0.000637168	0.4891	3	SLC9B1	intronic	0.102	6	5	CISD2,BDH2,SLC9B1,CENPE
rs4698874	4	103930511	C/T	0.000119696	0.4871	3	SLC9B1	intronic	5.445	2b	5	CENPE,SLC9B1,CISD2,BDH2
rs4699032	4	103813881	T/C	0.00123399	0.492	3	SLC9B1	intronic	8.98	6	5	SLC9B1,BDH2,CISD2,CENPE
rs4699033	4	103818734	C/T	0.00146437	0.492	3	SLC9B1:PABPC1P7	ncRNA_exonic	12.48	7	5	BDH2,CISD2,SLC9B1,CENPE
rs4699034	4	103826635	C/T	NA	0.493	3	SLC9B1	intronic	0.296	6	5	CISD2,SLC9B1,BDH2,CENPE
rs4699035	4	103830525	T/C	0.000265957	0.4891	3	SLC9B1	intronic	0.267	6	5	MANBA,CISD2,BDH2,SLC9B1,CENPE
rs4699037	4	103878167	T/C	0.00134312	0.4871	3	SLC9B1	intronic	0.135	6	5	BDH2,SLC9B1,CISD2,MANBA,CENPE
rs4699039	4	103879511	A/C	0.000192566	0.4871	3	SLC9B1	intronic	0.727	6	5	CISD2,BDH2,MANBA,SLC9B1,CENPE
rs4699040	4	103882131	T/C	NA	0.4901	3	SLC9B1	intronic	2.42	6	5	BDH2,CENPE,CISD2,SLC9B1,MANBA
rs4699042	4	103892823	C/T	NA	0.493	3	SLC9B1	intronic	7.249	6	5	SLC9B1,CISD2,BDH2,CENPE
rs4699044	4	103898096	G/A	0.000934848	0.493	3	SLC9B1	intronic	3.303	7	5	CENPE,CISD2,BDH2,SLC9B1
rs4699045	4	103898166	C/A	0.00106457	0.492	3	SLC9B1	intronic	1.15	6	5	SLC9B1,CISD2,BDH2,CENPE
rs4699046	4	103925671	A/G	0.000283536	0.4871	3	SLC9B1	intronic	14.57	6	5	BDH2,SLC9B1,MANBA,CISD2,CENPE
rs4699047	4	103926542	T/C	0.00030078	0.4871	3	SLC9B1	intronic	5.663	7	5	CISD2,BDH2,MANBA,SLC9B1,CENPE
rs4699049	4	103951624	T/C	0.00163605	0.4861	3	SLC9B2	intronic	3.571	6	4	BDH2,CISD2,SLC9B1,CENPE,MANBA
rs50034	4	103753371	C/A	0.00042391	0.492	3	UBE2D3:RP11-10L12.4	ncRNA_intronic	7.578	3a	2	CISD2,CENPE,SLC9B1,BDH2
rs5028609	4	103880451	C/T	0.000601482	0.4891	3	SLC9B1	intronic	5.231	6	5	SLC9B1,CISD2,CENPE,BDH2
rs532293993	4	103830453	CA/C	NA	0.4274	3	SLC9B1	intronic	1.389	NA	5	NA
rs547070988	4	103835381	G/GCA	NA	0.4891	3	SLC9B1	intronic	NA	NA	5	NA
rs551016293	4	103835386	GTCA/G	NA	0.4891	3	SLC9B1	intronic	NA	NA	5	NA
rs552883069	4	103835384	G/C	NA	0.4891	3	SLC9B1	intronic	0.029	NA	5	NA
rs553755296	4	103864323	TA/T	NA	0.4662	3	SLC9B1	NA	0.557	NA	14	NA
rs554839769	4	103710272	CATA/C	NA	0.4841	3	UBE2D3	intergenic	1.161	NA	2	CISD2
rs56102962	4	103764833	AAG/A	NA	0.4871	3	UBE2D3:RP11-10L12.4	ncRNA_exonic	6.582	NA	4	SLC9B1,MANBA,CISD2,BDH2,CENPE
rs56258175	4	103906696	C/CT	NA	0.492	3	SLC9B1	intronic	1.491	NA	5	NA
rs564817506	4	103835388	C/A	NA	0.4891	3	SLC9B1	intronic	2.131	NA	5	NA
rs568092436	4	103852382	CA/C	NA	0.4274	3	SLC9B1	intronic	4.813	NA	15	NA
rs56920618	4	103833295	G/GAA	NA	0.4334	3	SLC9B1	intronic	1.486	NA	5	NA
rs570487737	4	103918109	AT/A	NA	0.4911	3	SLC9B1	intronic	1.652	NA	5	NA
rs57204156	4	103836260	G/GA	NA	0.4274	3	SLC9B1	intronic	2.777	NA	5	NA
rs574352562	4	103680294	CT/C	NA	0.3976	3	MANBA	intronic	0.902	NA	1	NA
rs58493959	4	103826140	C/CA	NA	0.4881	3	SLC9B1	intronic	0.582	NA	5	NA
rs59363262	4	103886941	T/TA	NA	0.4911	3	SLC9B1	intronic	0.372	NA	5	NA
rs59550147	4	103835396	T/G	NA	0.4891	3	SLC9B1	intronic	1.124	7	5	NA
rs6419160	4	103859805	A/G	0.00194038	0.4891	3	SLC9B1	intronic	0.798	7	14	BDH2,SLC9B1,CISD2,CENPE
rs6533030	4	103830696	C/T	NA	0.4891	3	SLC9B1	intronic	0.165	6	5	SLC9B1,BDH2,CISD2,CENPE
rs6533033	4	103844469	T/C	NA	0.4871	3	SLC9B1	intronic	0.675	6	5	CISD2,BDH2
rs6533035	4	103844717	A/C	0.00129402	0.4881	3	SLC9B1	intronic	0.524	7	5	SLC9B1,CISD2,BDH2,CENPE
rs6533036	4	103844801	G/T	NA	0.492	3	SLC9B1	intronic	1.814	6	5	CISD2,SLC9B1,BDH2
rs6533037	4	103857022	G/A	0.00219723	0.4891	3	SLC9B1	intronic	2.838	5	8	BDH2,CENPE,SLC9B1,CISD2
rs6533040	4	103872578	A/G	0.002335	0.4911	3	SLC9B1	intronic	7.928	7	15	BDH2,SLC9B1,CISD2,CENPE
rs6533041	4	103872772	T/C	0.00233307	0.4881	3	SLC9B1	intronic	0.426	7	15	BDH2,CISD2,SLC9B1,CENPE
rs6533044	4	103886418	T/C	NA	0.4891	3	SLC9B1	intronic	7.371	5	5	NA
rs6533045	4	103886422	T/A	NA	0.4891	3	SLC9B1	intronic	8.679	5	5	NA
rs6533046	4	103887074	C/G	NA	0.492	3	SLC9B1	intronic	2.371	6	5	CISD2,BDH2,SLC9B1,CENPE
rs6533050	4	103900201	T/G	0.000530361	0.4881	3	SLC9B1	intronic	12.94	7	5	SLC9B1,CISD2,BDH2,CENPE
rs6533051	4	103911222	G/C	NA	0.4891	3	SLC9B1	intronic	0.127	7	5	SLC9B1,CISD2,BDH2,CENPE,MANBA
rs6533052	4	103911781	A/G	0.00101993	0.4881	3	SLC9B1	intronic	2.053	7	5	CISD2,BDH2,SLC9B1,CENPE
rs65671	4	103722238	A/G	0.000236636	0.4901	3	UBE2D3	intronic	4.473	6	4	CISD2,SLC9B1,BDH2,CENPE
rs66724263	4	103712172	G/GAATT	NA	0.4881	3	UBE2D3	intergenic	0.467	NA	4	BDH2,CISD2,SLC9B1
rs67037577	4	103684014	ATTAAGAAATAC/A	NA	0.4791	3	MANBA	intergenic	4.552	NA	5	BDH2,MANBA,CISD2
rs6810668	4	103908731	T/G	NA	0.4861	3	SLC9B1	intronic	0.055	5	5	SLC9B1,BDH2,CISD2,CENPE
rs6815526	4	103820886	A/G	0.00247749	0.493	3	SLC9B1	intronic	3.435	6	5	BDH2,CISD2,CENPE,SLC9B1
rs6815540	4	103881079	A/G	0.000330339	0.4881	3	SLC9B1	intronic	3.696	7	5	SLC9B1,CISD2,BDH2,CENPE
rs6816656	4	103851801	G/A	0.00139007	0.4891	3	SLC9B1	intronic	4.917	7	15	SLC9B1,CISD2,BDH2,CENPE
rs6817160	4	103851776	T/G	0.00155186	0.4881	3	SLC9B1	intronic	1.982	NA	15	BDH2,CISD2,SLC9B1,CENPE,MANBA
rs6818418	4	103890430	G/T	0.00144023	0.492	3	SLC9B1	intronic	2.874	6	5	SLC9B1,CISD2,BDH2,CENPE
rs6821173	4	103887561	C/G	NA	0.4881	3	SLC9B1	intronic	3.967	7	5	CENPE,CISD2,BDH2,MANBA,SLC9B1
rs6821232	4	103857702	G/A	0.00241591	0.4881	3	SLC9B1	intronic	9.332	7	9	CISD2,SLC9B1,BDH2,CENPE,MANBA
rs6821247	4	103834640	A/G	0.00129474	0.4881	3	SLC9B1	intronic	0.544	7	5	SLC9B1,BDH2,CENPE,CISD2,MANBA
rs6822658	4	103813121	G/T	NA	0.492	3	SLC9B1	intronic	3.993	7	5	CISD2,SLC9B1,BDH2,CENPE
rs6823625	4	103813594	C/T	0.000800529	0.492	3	SLC9B1	intronic	9.849	7	5	CISD2,SLC9B1,BDH2,CENPE
rs6824070	4	103822833	A/G	0.00279523	0.493	3	SLC9B1	intronic	2.723	5	5	SLC9B1,CISD2,CENPE,BDH2
rs6828072	4	103849516	C/T	0.00287934	0.4891	3	SLC9B1	intronic	10.49	6	4	BDH2,CISD2,SLC9B1,CENPE
rs6829718	4	103876287	T/C	0.00297009	0.4911	3	SLC9B1	intronic	0.184	6	9	SLC9B1,BDH2,CENPE,CISD2
rs6830193	4	103876614	G/A	0.0030504	0.492	3	SLC9B1	intronic	0.282	6	9	BDH2,CISD2,SLC9B1,CENPE
rs6830407	4	103816523	G/A	0.000593881	0.493	3	SLC9B1	intronic	0.216	6	5	CISD2,BDH2,SLC9B1,CENPE
rs6839635	4	103872854	A/C	NA	0.4911	3	SLC9B1	intronic	0.717	6	15	CISD2,SLC9B1,BDH2,CENPE
rs6841492	4	103890449	A/G	0.00027503	0.4881	3	SLC9B1	intronic	5.893	6	5	BDH2,CISD2,MANBA,SLC9B1,CENPE
rs6842179	4	103939520	G/T	0.000233617	0.4911	3	SLC9B1	intronic	8.034	5	5	BDH2,CISD2,SLC9B1,CENPE
rs6843122	4	103848133	C/A	NA	0.492	3	SLC9B1	intronic	1.418	7	5	CISD2
rs6846762	4	103813734	T/C	0.000452945	0.492	3	SLC9B1	intronic	8.416	7	5	BDH2,SLC9B1,CISD2,CENPE
rs6847093	4	103836822	G/A	NA	0.4891	3	SLC9B1	intronic	0.438	6	5	BDH2,CISD2,SLC9B1,CENPE
rs6847191	4	103836641	T/G	0.00273724	0.492	3	SLC9B1	intronic	0.101	6	5	SLC9B1,CISD2,CENPE,BDH2
rs6852141	4	103907596	C/G	NA	0.492	3	SLC9B1	intronic	1.195	7	5	SLC9B1,BDH2,CENPE,CISD2
rs6853193	4	103916045	A/T	NA	0.492	3	SLC9B1	intronic	3.445	5	5	SLC9B1,BDH2,CENPE,CISD2
rs6853233	4	103844449	A/G	NA	0.4871	3	SLC9B1	intronic	0.684	7	5	CISD2,BDH2
rs6856176	4	103823731	G/T	NA	0.493	3	SLC9B1	intronic	8.069	6	5	CISD2,BDH2,SLC9B1,CENPE
rs71596380	4	103839253	GA/G	NA	0.4871	3	SLC9B1	intronic	0.712	NA	5	BDH2,SLC9B1,CENPE,CISD2
rs71596381	4	103852802	TG/T	NA	0.492	3	SLC9B1	intronic	3.719	NA	14	SLC9B1,CISD2,BDH2,CENPE
rs71597133	4	103818301	C/T	NA	0.4891	3	SLC9B1:PABPC1P7	ncRNA_exonic	5.475	6	5	NA
rs724446	4	103931363	C/T	0.000613084	0.4881	3	SLC9B1	intronic	10.71	NA	5	CENPE,BDH2,CISD2,SLC9B1
rs724447	4	103931306	C/T	0.00141658	0.4911	3	SLC9B1	intronic	12.74	6	5	CISD2,CENPE,SLC9B1,BDH2
rs7254	4	103809645	G/T	0.000382579	0.492	3	CISD2:SLC9B1	UTR3	3.397	6	4	BDH2,CISD2,SLC9B1,CENPE
rs7375679	4	103839157	G/A	0.00317332	0.4891	3	SLC9B1	intronic	1.766	7	5	CISD2,SLC9B1,BDH2,CENPE
rs74200941	4	103848438	G/A	0.00332869	0.4901	3	SLC9B1	intronic	1.831	6	5	CISD2,BDH2,SLC9B1,CENPE
rs74201691	4	103841570	A/G	NA	0.4881	3	SLC9B1	intronic	0.815	6	5	CISD2,BDH2,CENPE,SLC9B1,MANBA
rs7437714	4	103846399	A/C	NA	0.4891	3	SLC9B1	intronic	3.266	6	5	CISD2,BDH2
rs7659203	4	103872343	C/T	NA	0.4881	3	SLC9B1	intronic	0.812	5	15	CISD2,BDH2
rs7659468	4	103895317	G/T	0.00121012	0.4901	3	SLC9B1	intronic	0.285	7	5	CENPE,CISD2,BDH2,SLC9B1,MANBA
rs7659650	4	103895398	A/T	NA	0.4911	3	SLC9B1	intronic	1.562	6	5	NA
rs7660298	4	103960768	T/C	0.00139187	0.496	3	SLC9B2	intronic	8.504	6	5	BDH2,SLC9B1,CISD2,MANBA
rs7663876	4	103887331	A/G	0.000453411	0.4891	3	SLC9B1	intronic	7.234	7	5	CISD2,BDH2,CENPE,SLC9B1
rs7665655	4	103845041	G/C	NA	0.4891	3	SLC9B1	intronic	1.583	7	5	SLC9B1,BDH2,CISD2,CENPE
rs7672319	4	103911159	C/A	4.0664e-05	0.4891	3	SLC9B1	intronic	2.389	6	5	SLC9B1,CISD2,BDH2,MANBA,CENPE
rs7676736	4	103937886	A/T	NA	0.4881	3	SLC9B1	UTR5	8.561	6	5	BDH2,SLC9B1,MANBA,CISD2,CENPE
rs7676765	4	103937933	C/T	0.000454077	0.4911	3	SLC9B1	UTR5	0.142	6	5	SLC9B1,CISD2,CENPE,BDH2
rs7676943	4	103859292	G/C	NA	0.4891	3	SLC9B1	intronic	0.668	5	7	BDH2,CISD2,CENPE,SLC9B1
rs7677003	4	103889537	G/A	0.00129921	0.492	3	SLC9B1	intronic	6.856	7	5	BDH2,SLC9B1,CENPE,CISD2
rs7678030	4	103889814	T/G	0.00030585	0.4881	3	SLC9B1	intronic	5.319	7	5	SLC9B1,CENPE,BDH2,CISD2
rs7681002	4	103895223	G/A	0.000455844	0.492	3	SLC9B1	intronic	2.009	7	5	CISD2,SLC9B1,BDH2,CENPE
rs7681629	4	103895564	G/A	0.00122554	0.493	3	SLC9B1	intronic	4.759	6	5	BDH2,CISD2,SLC9B1,CENPE
rs7681887	4	103895399	A/G	NA	0.4911	3	SLC9B1	intronic	0.988	6	5	NA
rs7682755	4	103890065	T/C	5.41834e-05	0.4891	3	SLC9B1	intronic	1.678	6	5	SLC9B1,BDH2,CISD2,CENPE,MANBA
rs7685399	4	103913083	G/A	0.000527732	0.4881	3	SLC9B1	intronic	4.432	6	5	BDH2,CISD2,SLC9B1,MANBA,CENPE
rs7686957	4	103842950	G/A	NA	0.4891	3	SLC9B1	intronic	1.15	6	5	BDH2,CISD2,SLC9B1,CENPE
rs7687092	4	103906682	T/A	NA	0.4881	3	SLC9B1	intronic	2.372	6	5	SLC9B1,CISD2,BDH2,CENPE
rs7687707	4	103843239	G/C	NA	0.4891	3	SLC9B1	intronic	0.491	6	5	BDH2,CISD2,SLC9B1,CENPE
rs7688014	4	103975060	T/C	NA	0.4553	3	SLC9B2	intronic	3.196	7	4	SLC9B1,CISD2,BDH2
rs7688940	4	103915310	G/T	0.000655837	0.4881	3	SLC9B1	intronic	2.659	5	5	SLC9B1,CENPE,BDH2
rs7694724	4	103962532	A/G	0.0019633	0.498	3	SLC9B2	intronic	1.808	4	4	SLC9B1,CISD2,BDH2,MANBA
rs7695096	4	103932556	T/C	0.000631435	0.4881	3	SLC9B1	intronic	6.437	4	2	CENPE,SLC9B1,CISD2,MANBA,BDH2
rs7697171	4	103885504	T/C	0.00124517	0.4891	3	SLC9B1	intronic	1.956	7	5	SLC9B1,CISD2,BDH2,CENPE
rs7698608	4	103937974	A/C	0.00082244	0.4881	3	SLC9B1	UTR5	2.863	6	5	CISD2,BDH2,MANBA,SLC9B1,CENPE
rs77939343	4	103848416	T/C	0.00218974	0.4901	3	SLC9B1	intronic	1.311	7	5	SLC9B1,CISD2,BDH2,CENPE
rs9307280	4	103836084	C/T	0.000723613	0.4881	3	SLC9B1	intronic	0.57	5	5	BDH2,CISD2,SLC9B1,MANBA,CENPE
rs9307281	4	103856128	C/T	0.0021266	0.4891	3	SLC9B1	intronic	6.043	5	14	SLC9B1,CENPE,BDH2,CISD2
rs9685621	4	103852152	T/C	NA	0.4881	3	SLC9B1	intronic	0.161	6	15	CISD2,SLC9B1,MANBA,BDH2,CENPE
rs9685630	4	103852110	A/G	0.00193669	0.4891	3	SLC9B1	intronic	0.429	6	15	SLC9B1,BDH2,CENPE,CISD2
rs9760180	4	103826036	G/A	0.00221868	0.493	3	SLC9B1	intronic	2.1	7	5	SLC9B1,CISD2,BDH2,CENPE
rs9884397	4	103864660	A/G	NA	0.4682	3	SLC9B1	intronic	1.179	6	14	NA
rs9917919	4	103839654	T/C	0.00147302	0.4881	3	SLC9B1	intronic	3.049	6	5	CISD2,SLC9B1,CENPE,BDH2,MANBA
rs9985697	4	103834478	A/G	NA	0.492	3	SLC9B1	intronic	4.111	5	5	CISD2
rs9999303	4	103908038	A/G	0.00112852	0.4911	3	SLC9B1	intronic	4.392	5	5	SLC9B1,CISD2,BDH2,CENPE
rs11100459	4	163768664	G/A	NA	0.4622	4	AC005150.1	intergenic	0.312	5	9	NA
rs4234951	4	163758401	C/T	0.00559799	0.4105	4	AC005150.1	intergenic	4.359	5	5	NA
rs7663974	4	163784158	A/T	NA	0.3996	4	AC005150.1	intergenic	4.58	7	9	NA
rs1027429	5	92395820	A/C	NA	0.2614	5	CTD-2091N23.1	ncRNA_intronic	1.308	NA	5	NA
rs1027430	5	92395690	G/A	NA	0.2614	5	CTD-2091N23.1	ncRNA_intronic	1.387	NA	5	NA
rs10514368	5	92397114	T/G	NA	0.2614	5	CTD-2091N23.1	ncRNA_intronic	4.94	6	5	NA
rs10514369	5	92400026	A/G	NA	0.2614	5	CTD-2091N23.1	ncRNA_intronic	1.543	5	5	NA
rs10514370	5	92435481	T/G	0.00279126	0.3688	5	CTD-2091N23.1	intergenic	1.45	6	5	NA
rs10585290	5	92436679	A/AAT	NA	0.2783	5	CTD-2091N23.1	intergenic	11.67	NA	2	NA
rs10597271	5	92434794	G/GGT	NA	0.2813	5	CTD-2091N23.1	intergenic	0.751	NA	5	NA
rs1075873	5	92423629	T/C	NA	0.2634	5	CTD-2091N23.1	intergenic	0.097	7	5	NA
rs11305449	5	92400652	G/GA	NA	0.2634	5	CTD-2091N23.1	ncRNA_intronic	8.015	NA	5	NA
rs11408532	5	92406689	GC/G	NA	0.3489	5	CTD-2091N23.1	intergenic	9.767	NA	1	NA
rs11951873	5	92425796	G/A	NA	0.2634	5	CTD-2091N23.1	intergenic	1.07	6	5	NA
rs11958890	5	92428532	A/G	NA	0.2813	5	CTD-2091N23.1	intergenic	3.701	5	5	NA
rs12514052	5	92426820	A/T	NA	0.2793	5	CTD-2091N23.1	intergenic	15.05	6	5	NA
rs12514544	5	92399593	T/C	NA	0.2614	5	CTD-2091N23.1	ncRNA_intronic	1.371	7	5	NA
rs12515643	5	92399783	G/A	NA	0.2614	5	CTD-2091N23.1	ncRNA_intronic	0.337	7	5	NA
rs12516309	5	92399927	C/T	NA	0.2614	5	CTD-2091N23.1	ncRNA_intronic	0.257	7	5	NA
rs1390614	5	92394578	A/G	NA	0.2614	5	CTD-2091N23.1	ncRNA_intronic	16.57	5	5	NA
rs139207849	5	92434997	G/GGA	NA	0.2813	5	CTD-2091N23.1	intergenic	0.328	NA	5	NA
rs139532049	5	92431449	G/A	NA	0.3728	5	CTD-2091N23.1	intergenic	1.832	7	5	NA
rs142334701	5	92397897	TA/T	NA	0.2624	5	CTD-2091N23.1	ncRNA_intronic	0.135	NA	5	NA
rs143765558	5	92398032	CA/C	NA	0.2614	5	CTD-2091N23.1	ncRNA_intronic	1.994	NA	5	NA
rs1496336	5	92414492	T/C	NA	0.2614	5	CTD-2091N23.1	intergenic	18.74	2b	1	NA
rs1496337	5	92411293	T/C	0.00376394	0.3489	5	CTD-2091N23.1	intergenic	1.994	NA	5	NA
rs1496338	5	92399132	C/A	NA	0.2614	5	CTD-2091N23.1	ncRNA_intronic	1.234	NA	5	NA
rs1496339	5	92396359	G/A	NA	0.2614	5	CTD-2091N23.1	ncRNA_intronic	2.583	NA	5	NA
rs1496341	5	92387956	T/G	NA	0.2604	5	CTD-2091N23.1	ncRNA_intronic	15.04	NA	5	NA
rs1603407	5	92433280	T/G	NA	0.2813	5	CTD-2091N23.1	intergenic	12.54	NA	5	NA
rs163947	5	92362700	T/C	0.00221881	0.3121	5	CTD-2091N23.1	ncRNA_intronic	0.38	6	7	NA
rs17082878	5	92393890	A/G	NA	0.2614	5	CTD-2091N23.1	ncRNA_intronic	19.49	5	5	NA
rs17082886	5	92402206	G/A	NA	0.2614	5	CTD-2091N23.1	ncRNA_intronic	1.661	6	5	NA
rs183668	5	92376448	C/A	NA	0.2604	5	CTD-2091N23.1	ncRNA_intronic	6.02	6	14	NA
rs1845837	5	92399318	C/T	NA	0.2614	5	CTD-2091N23.1	ncRNA_intronic	5.903	NA	5	NA
rs1845838	5	92399204	A/G	NA	0.2614	5	CTD-2091N23.1	ncRNA_intronic	12.07	NA	5	NA
rs1845839	5	92396849	C/T	NA	0.2614	5	CTD-2091N23.1	ncRNA_intronic	4.164	NA	5	NA
rs1845840	5	92388210	G/A	0.00390123	0.3469	5	CTD-2091N23.1	ncRNA_intronic	8.925	NA	7	NA
rs1961168	5	92407303	C/T	NA	0.2614	5	CTD-2091N23.1	intergenic	2.365	NA	5	NA
rs2009416	5	92415111	T/C	0.003491	0.3499	5	CTD-2091N23.1	intergenic	12.88	NA	2	NA
rs201435949	5	92431203	A/G	NA	0.2813	5	CTD-2091N23.1	intergenic	1.49	7	5	NA
rs2017806	5	92403727	T/C	NA	0.2614	5	CTD-2091N23.1	ncRNA_intronic	2.629	NA	5	NA
rs2067141	5	92379766	ATTGT/A	NA	0.3469	5	CTD-2091N23.1	ncRNA_intronic	3.039	NA	13	NA
rs2132535	5	92401878	C/T	NA	0.2614	5	CTD-2091N23.1	ncRNA_intronic	3.413	NA	5	NA
rs2173008	5	92393993	G/A	NA	0.2614	5	CTD-2091N23.1	ncRNA_intronic	19.38	NA	5	NA
rs2342063	5	92395974	A/C	NA	0.2614	5	CTD-2091N23.1	ncRNA_intronic	6.281	7	5	NA
rs2438470	5	92387391	T/C	NA	0.2614	5	CTD-2091N23.1	ncRNA_exonic	3.153	7	5	NA
rs2453762	5	92377407	G/A	NA	0.2744	5	CTD-2091N23.1	ncRNA_intronic	3.22	7	14	NA
rs2453763	5	92376460	T/A	NA	0.3469	5	CTD-2091N23.1	ncRNA_intronic	14.71	7	14	NA
rs250272	5	92375489	T/C	NA	0.2604	5	CTD-2091N23.1	ncRNA_intronic	2.265	6	14	NA
rs250273	5	92376735	T/C	NA	0.2604	5	CTD-2091N23.1	ncRNA_intronic	3.356	6	14	NA
rs2578487	5	92382252	G/T	NA	0.2604	5	CTD-2091N23.1	ncRNA_intronic	2.161	7	7	NA
rs2578488	5	92385389	A/T	NA	0.2604	5	CTD-2091N23.1	ncRNA_intronic	0.648	7	5	NA
rs2578489	5	92385975	G/A	NA	0.2604	5	CTD-2091N23.1	ncRNA_intronic	4.694	7	5	NA
rs2578490	5	92389236	A/G	0.00417716	0.3469	5	CTD-2091N23.1	ncRNA_intronic	6.258	5	7	NA
rs2578491	5	92391390	C/G	NA	0.2604	5	CTD-2091N23.1	ncRNA_intronic	5.175	5	5	NA
rs2578492	5	92392136	C/A	NA	0.2604	5	CTD-2091N23.1	ncRNA_intronic	1.485	5	5	NA
rs2578493	5	92392759	T/A	NA	0.2614	5	CTD-2091N23.1	ncRNA_intronic	0.351	6	5	NA
rs2644787	5	92384697	A/G	NA	0.2604	5	CTD-2091N23.1	ncRNA_intronic	1.527	NA	7	NA
rs2644788	5	92378046	C/T	NA	0.2604	5	CTD-2091N23.1	ncRNA_intronic	10.48	NA	14	NA
rs2644790	5	92374507	A/C	NA	0.2594	5	CTD-2091N23.1	ncRNA_intronic	1.296	NA	14	NA
rs34421960	5	92378006	T/TA	NA	0.2783	5	CTD-2091N23.1	ncRNA_intronic	14.99	NA	14	NA
rs34507	5	92380198	C/T	NA	0.2604	5	CTD-2091N23.1	ncRNA_intronic	0.163	7	13	NA
rs34518	5	92322427	A/G	NA	0.2704	5	CTD-2091N23.1	intergenic	0.918	NA	9	NA
rs34524	5	92371965	T/G	NA	0.2614	5	CTD-2091N23.1	ncRNA_intronic	10.65	6	7	NA
rs35257436	5	92417223	CA/C	NA	0.3489	5	CTD-2091N23.1	intergenic	1.362	NA	5	NA
rs3925782	5	92398607	C/T	NA	0.2614	5	CTD-2091N23.1	ncRNA_intronic	9.427	NA	5	NA
rs3936594	5	92413716	G/A	NA	0.2634	5	CTD-2091N23.1	intergenic	20.2	NA	2	NA
rs4301219	5	92430133	G/C	NA	0.2863	5	CTD-2091N23.1	intergenic	0.023	7	5	NA
rs4489042	5	92428154	C/G	NA	0.3728	5	CTD-2091N23.1	intergenic	14.67	2a	5	NA
rs56114545	5	92405357	C/CA	NA	0.2674	5	CTD-2091N23.1	upstream	3.337	NA	1	NA
rs56993733	5	92397603	C/G	NA	0.2604	5	CTD-2091N23.1	ncRNA_intronic	1.3	6	5	NA
rs57308733	5	92397526	C/G	NA	0.2614	5	CTD-2091N23.1	ncRNA_intronic	2.787	3a	5	NA
rs58430736	5	92397612	C/T	NA	0.2604	5	CTD-2091N23.1	ncRNA_intronic	1.576	7	5	NA
rs58624706	5	92402159	G/GT	NA	0.2614	5	CTD-2091N23.1	ncRNA_intronic	0.109	NA	5	NA
rs5869598	5	92398544	T/TAA	NA	0.2634	5	CTD-2091N23.1	ncRNA_intronic	0.862	NA	5	NA
rs5869599	5	92399165	GA/G	NA	0.2614	5	CTD-2091N23.1	ncRNA_intronic	5.966	NA	5	NA
rs59564433	5	92406397	T/C	NA	0.2614	5	CTD-2091N23.1	intergenic	0.023	7	5	NA
rs59998698	5	92404467	A/G	NA	0.2614	5	CTD-2091N23.1	upstream	3.095	6	5	NA
rs60548086	5	92397594	G/T	NA	0.2604	5	CTD-2091N23.1	ncRNA_intronic	1.071	6	5	NA
rs6557059	5	92412147	G/C	NA	0.2614	5	CTD-2091N23.1	intergenic	4.143	6	5	NA
rs67020389	5	92417036	T/C	NA	0.2624	5	CTD-2091N23.1	intergenic	0.366	6	5	NA
rs67939833	5	92415978	G/T	NA	0.2644	5	CTD-2091N23.1	intergenic	2.451	6	5	NA
rs68112398	5	92416078	T/A	NA	0.2644	5	CTD-2091N23.1	intergenic	6.35	7	5	NA
rs6861529	5	92397985	A/G	NA	0.2614	5	CTD-2091N23.1	ncRNA_intronic	4.281	7	5	NA
rs6866281	5	92406969	G/A	NA	0.2614	5	CTD-2091N23.1	intergenic	5.735	4	1	NA
rs6870541	5	92406619	C/T	NA	0.2614	5	CTD-2091N23.1	intergenic	7.545	5	1	NA
rs7732596	5	92415858	T/G	NA	0.2624	5	CTD-2091N23.1	intergenic	2.968	6	5	NA
rs7735078	5	92398945	C/T	NA	0.2614	5	CTD-2091N23.1	ncRNA_intronic	2.512	6	5	NA
rs9314229	5	92408919	A/G	NA	0.2614	5	CTD-2091N23.1	intergenic	4.903	3a	5	NA
rs9314230	5	92409358	C/T	NA	0.2624	5	CTD-2091N23.1	intergenic	0.719	3a	2	NA
rs990959	5	92400628	A/G	NA	0.2614	5	CTD-2091N23.1	ncRNA_intronic	1.373	NA	5	NA
rs991235	5	92404277	T/C	NA	0.2614	5	CTD-2091N23.1	ncRNA_intronic	15.82	7	5	NA
rs995626	5	92414916	T/C	NA	0.2644	5	CTD-2091N23.1	intergenic	17.64	NA	2	NA
rs998492	5	92432688	G/A	NA	0.2853	5	CTD-2091N23.1	intergenic	9.632	NA	5	NA
rs998493	5	92432686	T/A	NA	0.2853	5	CTD-2091N23.1	intergenic	1.156	6	5	NA
5:103914139:T:TCAAACATGACAAACATG	5	103914139	TCAAACATGACAAACATG/T	NA	0.4225	6	RP11-6N13.1	ncRNA_intronic	6.098	NA	7	NA
5:103954801:A:T	5	103954801	A/T	NA	0.3171	6	RP11-6N13.1	ncRNA_intronic	0.019	5	7	NA
rs12055234	5	104037760	A/G	0.0039163	0.3231	6	RP11-6N13.1	ncRNA_intronic	2.511	7	15	NA
rs12658032	5	103904226	A/G	0.00543839	0.3559	6	RP11-6N13.1	ncRNA_intronic	4.238	7	9	NA
rs1363100	5	103946206	T/A	NA	0.4215	6	RP11-6N13.1	ncRNA_intronic	0.408	7	5	NA
rs141202823	5	103946549	TGAA/T	NA	0.4215	6	RP11-6N13.1	ncRNA_intronic	4.566	NA	5	NA
rs141915687	5	103934131	A/ATGCCAGCCCTGAGATAACCTCCCTTCCATTTGGAAACT	NA	0.4374	6	RP11-6N13.1	ncRNA_intronic	0.601	NA	9	NA
rs143138178	5	103917214	A/ATATG	NA	0.4384	6	RP11-6N13.1	ncRNA_intronic	0.772	NA	5	NA
rs147831713	5	103787168	C/A	NA	0.3598	6	RP11-6N13.1	ncRNA_intronic	0.465	7	9	NA
rs1592757	5	103889998	C/G	NA	0.3569	6	RP11-6N13.1	ncRNA_intronic	0.023	6	9	NA
rs161645	5	104069917	A/G	0.00291068	0.3161	6	RP11-6N13.1	ncRNA_intronic	2.337	3a	7	NA
rs171697	5	103956516	G/C	NA	0.3181	6	RP11-6N13.1	ncRNA_intronic	0.005	5	15	NA
rs185260	5	103965223	C/A	NA	0.4215	6	RP11-6N13.1	ncRNA_intronic	17.1	7	14	NA
rs191800971	5	104003311	C/G	NA	0.3191	6	RP11-6N13.1	ncRNA_intronic	0.836	4	9	NA
rs200312312	5	104002346	C/T	NA	0.2992	6	RP11-6N13.1	ncRNA_intronic	0.358	6	9	NA
rs2112163	5	103946482	T/C	0.0110977	0.4235	6	RP11-6N13.1	ncRNA_intronic	4.36	NA	5	NA
rs21126	5	104013782	G/A	NA	0.4135	6	RP11-6N13.1	ncRNA_intronic	1.276	7	9	NA
rs2161097	5	103945178	T/C	0.0101103	0.4215	6	RP11-6N13.1	ncRNA_intronic	0.97	NA	5	NA
rs2431108	5	103947968	C/T	0.00237198	0.3171	6	RP11-6N13.1	ncRNA_intronic	20.8	NA	7	NA
rs2431109	5	103945126	G/A	0.00927067	0.4235	6	RP11-6N13.1	ncRNA_intronic	1.654	NA	5	NA
rs2431112	5	103931707	A/G	0.00870664	0.4245	6	RP11-6N13.1	ncRNA_intronic	1.92	NA	9	NA
rs2447827	5	103948045	T/C	NA	0.4195	6	RP11-6N13.1	ncRNA_intronic	7.249	NA	9	NA
rs2447828	5	103947205	T/C	0.0109355	0.4215	6	RP11-6N13.1	ncRNA_intronic	1.996	NA	5	NA
rs2447832	5	103933473	T/C	0.00940113	0.4235	6	RP11-6N13.1	ncRNA_intronic	7.106	NA	9	NA
rs2447838	5	103927579	T/C	0.008228	0.4215	6	RP11-6N13.1	ncRNA_intronic	3.189	7	9	NA
rs254011	5	103920770	A/C	0.00961476	0.4384	6	RP11-6N13.1	ncRNA_intronic	5.552	NA	5	NA
rs254013	5	103926044	T/C	0.0094954	0.4384	6	RP11-6N13.1	ncRNA_intronic	1.709	NA	9	NA
rs254020	5	103950251	T/C	NA	0.4205	6	RP11-6N13.1	ncRNA_intronic	1.271	NA	15	NA
rs254023	5	103955361	C/T	NA	0.4215	6	RP11-6N13.1	ncRNA_intronic	2.911	NA	7	NA
rs254024	5	103944020	T/G	0.00986245	0.4215	6	RP11-6N13.1	ncRNA_intronic	1.095	NA	5	NA
rs254025	5	103943938	G/C	NA	0.4215	6	RP11-6N13.1	ncRNA_intronic	0.392	5	5	NA
rs254027	5	103940415	A/T	NA	0.4215	6	RP11-6N13.1	ncRNA_intronic	0.405	6	15	NA
rs254035	5	103936343	A/T	NA	0.4215	6	RP11-6N13.1	ncRNA_intronic	9.776	7	9	NA
rs254045	5	103959345	G/A	NA	0.4215	6	RP11-6N13.1	ncRNA_intronic	0.303	NA	15	NA
rs30266	5	103972357	A/G	0.00252193	0.3161	6	RP11-6N13.1	ncRNA_intronic	2.275	NA	15	NA
rs323509	5	104082179	A/C	0.00300821	0.3131	6	RP11-6N13.1	ncRNA_intronic	4.954	NA	9	NA
rs325479	5	104002392	C/T	NA	0.3986	6	RP11-6N13.1	ncRNA_intronic	0.21	NA	9	NA
rs325481	5	104000752	G/A	NA	0.3976	6	RP11-6N13.1	ncRNA_intronic	6.004	NA	9	NA
rs325485	5	103995368	A/G	0.00715526	0.3738	6	RP11-6N13.1	ncRNA_intronic	18.49	3a	5	NA
rs325500	5	104006667	A/G	0.00652204	0.3966	6	RP11-6N13.1	ncRNA_intronic	4.1	5	14	NA
rs325501	5	104007433	G/C	NA	0.3976	6	RP11-6N13.1	ncRNA_intronic	0.907	7	9	NA
rs325502	5	104008133	G/A	NA	0.4125	6	RP11-6N13.1	ncRNA_intronic	7.003	6	9	NA
rs325506	5	104012303	C/G	NA	0.4354	6	RP11-6N13.1	ncRNA_intronic	0.932	5	9	NA
rs325521	5	104043156	C/T	NA	0.4145	6	RP11-6N13.1	ncRNA_intronic	2.375	5	7	NA
rs325523	5	104045386	C/A	NA	0.4165	6	RP11-6N13.1	ncRNA_intronic	0.759	6	7	NA
rs325528	5	104048590	C/G	NA	0.4056	6	RP11-6N13.1	ncRNA_intronic	1.129	6	9	NA
rs325546	5	104055261	A/C	NA	0.4026	6	RP11-6N13.1	ncRNA_intronic	0.608	7	15	NA
rs33817	5	103978326	A/G	NA	0.4205	6	RP11-6N13.1	ncRNA_intronic	0.364	NA	7	NA
rs34572866	5	103942060	A/AT	NA	0.4215	6	RP11-6N13.1	ncRNA_intronic	14.98	NA	2	NA
rs35062142	5	103924430	T/TG	NA	0.4215	6	RP11-6N13.1	ncRNA_intronic	0.181	NA	9	NA
rs35832962	5	103919142	G/GT	NA	0.4235	6	RP11-6N13.1	ncRNA_intronic	0.903	NA	5	NA
rs396755	5	104022239	C/G	NA	0.4105	6	RP11-6N13.1	ncRNA_intronic	0.247	7	9	NA
rs410915	5	104034140	C/T	NA	0.4155	6	RP11-6N13.1	ncRNA_intronic	1.444	NA	8	NA
rs416223	5	103991476	C/A	0.00720869	0.3966	6	RP11-6N13.1	ncRNA_intronic	1.992	NA	9	NA
rs4235642	5	103818412	G/A	0.0085477	0.3807	6	RP11-6N13.1	ncRNA_intronic	4.51	5	9	NA
rs445578	5	103926442	A/T	NA	0.4215	6	RP11-6N13.1	ncRNA_intronic	1.632	7	9	NA
rs537866099	5	104059655	GTATA/GTA	NA	0.326	6	RP11-6N13.1	NA	NA	NA	15	NA
rs552331862	5	104059655	G/GTA	NA	0.1779	6	RP11-6N13.1	ncRNA_intronic	2.236	NA	15	NA
rs552825058	5	103989467	GAAAAAAAA/G	NA	0.3837	6	RP11-6N13.1	ncRNA_intronic	2.056	NA	5	NA
rs60271	5	104078233	A/C	0.0031732	0.3131	6	RP11-6N13.1	ncRNA_intronic	3.934	7	9	NA
rs62362057	5	104002370	C/T	NA	0.3847	6	RP11-6N13.1	ncRNA_intronic	0.264	6	9	NA
rs6421926	5	104075130	T/C	0.00313878	0.3171	6	RP11-6N13.1	ncRNA_intronic	4.977	6	9	NA
rs67667580	5	103978833	G/A	NA	0.4225	6	RP11-6N13.1	ncRNA_intronic	0.135	6	7	NA
rs68155288	5	103949430	A/ACATAT	NA	0.4205	6	RP11-6N13.1	ncRNA_intronic	1.665	NA	15	NA
rs6866541	5	103902808	C/A	NA	0.3837	6	RP11-6N13.1	ncRNA_intronic	1.314	6	9	NA
rs76025409	5	103783801	C/G	NA	0.3579	6	RP11-6N13.1	ncRNA_intronic	0.342	6	15	NA
rs77960	5	103964585	A/G	0.00244988	0.3161	6	RP11-6N13.1	ncRNA_intronic	0.254	NA	9	NA
6:149904114:T:TA	6	149904114	TA/T	NA	0.000994	7	GINM1	intronic	2.101	NA	4	NA
6:149904114:T:TGTA	6	149904114	TGTA/T	NA	0.3559	7	GINM1	NA	2.002	NA	4	GINM1,RAET1G,NUP43,LATS1,ULBP2,KATNA1
6:149928791:C:G	6	149928791	G/C	NA	0.02187	7	KATNA1	intronic	0.213	NA	4	NA
6:149928791:C:T	6	149928791	T/C	NA	0.3608	7	KATNA1	NA	0.143	6	4	ULBP2,GINM1,LATS1,NUP43,RAET1G,PPIL4,KATNA1
6:150082314:T:TAC	6	150082314	TAC/T	NA	0.3539	7	PCMT1	intronic	0.807	NA	4	NA
6:150084447:A:C	6	150084447	C/A	NA	0.001988	7	PCMT1	intronic	5.815	NA	5	NA
6:150084447:A:T	6	150084447	T/A	NA	0.3668	7	PCMT1	NA	5.728	7	5	ULBP2,NUP43,PPIL4,KATNA1,LATS1
rs10214845	6	150104260	G/A	NA	0.3618	7	PCMT1	intronic	5.655	7	4	GINM1,NUP43,PPIL4,LATS1,RAET1G,ULBP2,KATNA1
rs10452626	6	150088617	C/T	NA	0.3678	7	PCMT1	intronic	7.439	5	4	GINM1,RAET1G,LATS1,NUP43,PPIL4,ULBP2,KATNA1
rs10457851	6	150096352	A/T	NA	0.3678	7	PCMT1	intronic	4.295	6	4	KATNA1,LATS1,GINM1,ULBP2,NUP43,RAET1G,PPIL4
rs10623793	6	149950820	TACTC/T	NA	0.3588	7	KATNA1	intronic	2.57	NA	2	RAET1G,GINM1,LATS1,NUP43,KATNA1,ULBP2
rs10625131	6	150157970	GAAAA/G	NA	0.3569	7	LRP11	intronic	0.159	NA	4	NA
rs10715683	6	150021877	A/AT	NA	0.3588	7	LATS1	intronic	0.085	NA	4	GINM1,RAET1G,LATS1,NUP43,ULBP2,KATNA1,PPIL4
rs10747275	6	149943918	T/C	NA	0.3569	7	KATNA1	intronic	1.48	5	4	RAET1G,PPIL4,KATNA1,GINM1,NUP43,LATS1,ULBP2
rs10747276	6	150079875	A/G	NA	0.3569	7	PCMT1	intronic	2.492	7	4	NUP43,ULBP2,GINM1,LATS1,PPIL4,RAET1G,KATNA1
rs10782310	6	149943594	G/A	NA	0.3579	7	KATNA1	intronic	3.932	7	4	GINM1,ULBP2,RAET1G,KATNA1,NUP43,PPIL4,LATS1
rs10782311	6	149943728	G/A	NA	0.3579	7	KATNA1	intronic	4.289	6	4	ULBP2,RAET1G,NUP43,LATS1,GINM1,PPIL4,KATNA1
rs10782312	6	149943805	T/G	NA	0.3579	7	KATNA1	intronic	0.389	5	4	GINM1,ULBP2,NUP43,RAET1G,KATNA1,LATS1,PPIL4
rs10782313	6	149944123	C/T	NA	0.3579	7	KATNA1	intronic	0.376	7	4	LATS1,NUP43,ULBP2,RAET1G,GINM1,KATNA1,PPIL4
rs10782314	6	150056663	T/C	NA	0.3579	7	NUP43	intronic	0.46	6	4	PPIL4,RAET1G,LATS1,GINM1,NUP43,KATNA1,ULBP2
rs10782315	6	150064229	C/T	NA	0.3588	7	NUP43	intronic	2.139	7	4	LATS1,PPIL4,GINM1,NUP43,ULBP2,KATNA1,RAET1G
rs10782316	6	150073891	C/A	NA	0.3579	7	PCMT1	intronic	7.659	5	1	NUP43,ULBP2,GINM1,KATNA1,RAET1G,LATS1,PPIL4
rs10782317	6	150075047	C/T	NA	0.3579	7	PCMT1	intronic	4.267	1f	2	PPIL4,RAET1G,GINM1,NUP43,ULBP2,KATNA1,LATS1
rs10782318	6	150075273	C/T	NA	0.3559	7	PCMT1	intronic	1.843	6	1	KATNA1,RAET1G,GINM1,PPIL4,NUP43,ULBP2,LATS1
rs1080670	6	149941297	G/C	NA	0.3579	7	KATNA1	intronic	5.177	7	4	PPIL4,RAET1G,GINM1,KATNA1,ULBP2,LATS1,NUP43
rs10872643	6	150024100	C/T	NA	0.3598	7	LATS1	intronic	2.377	7	4	GINM1,PPIL4,LATS1,RAET1G,NUP43,ULBP2,KATNA1
rs10872644	6	150062955	C/T	NA	0.3608	7	NUP43	intronic	2.029	7	4	PPIL4,NUP43,LATS1,RAET1G,ULBP2,KATNA1,GINM1
rs10872645	6	150063976	A/G	NA	0.3698	7	NUP43	intronic	6.232	6	4	RAET1G,NUP43,LATS1,GINM1,KATNA1,ULBP2,PPIL4
rs10872646	6	150067675	G/A	NA	0.3579	7	NUP43	exonic	13.35	4	1	RAET1G,NUP43,LATS1,GINM1,KATNA1,ULBP2,PPIL4
rs10872647	6	150079823	C/T	NA	0.3459	7	PCMT1	intronic	7.086	7	4	LATS1,RAET1G,NUP43,ULBP2,GINM1,KATNA1,PPIL4
rs10872648	6	150079835	G/A	NA	0.3459	7	PCMT1	intronic	3.862	7	4	KATNA1,GINM1,NUP43,LATS1,RAET1G,ULBP2,PPIL4
rs10872649	6	150080590	G/T	NA	0.3579	7	PCMT1	intronic	5.993	6	4	RAET1G,GINM1,KATNA1,ULBP2,PPIL4,NUP43,LATS1
rs10872650	6	150082095	G/A	NA	0.3579	7	PCMT1	intronic	2.747	3a	4	ULBP2,LATS1,GINM1,NUP43,RAET1G,PPIL4,KATNA1
rs10872651	6	150089409	T/A	NA	0.3559	7	PCMT1	intronic	4.72	7	4	KATNA1,RAET1G,ULBP2,NUP43,LATS1,GINM1,PPIL4
rs10872652	6	150096439	T/C	NA	0.3678	7	PCMT1	intronic	4.065	6	4	ULBP2,LATS1,RAET1G,GINM1,PPIL4,NUP43,KATNA1
rs10872653	6	150100043	C/A	NA	0.3678	7	PCMT1	intronic	7.632	7	4	LATS1,KATNA1,RAET1G,GINM1,ULBP2,NUP43,PPIL4
rs10872656	6	150120580	C/A	NA	0.3678	7	PCMT1	intronic	14.67	5	4	LATS1,RAET1G,NUP43,GINM1,ULBP2,PPIL4,KATNA1
rs1108889	6	150166569	G/A	NA	0.3519	7	LRP11	intronic	3.274	5	4	KATNA1,RAET1G,GINM1,NUP43,ULBP2,LATS1,PPIL4
rs1112729	6	150087627	A/C	NA	0.3678	7	PCMT1	intronic	1.584	NA	4	GINM1,ULBP2,NUP43,KATNA1,PPIL4,RAET1G,LATS1
rs1112730	6	150087519	A/G	NA	0.3688	7	PCMT1	intronic	13.11	NA	2	RAET1G,LATS1,NUP43,GINM1,ULBP2,KATNA1,PPIL4
rs111328428	6	150076235	AAGGGAC/A	NA	0.3579	7	PCMT1	intronic	13.79	NA	2	RAET1G,GINM1,LATS1,NUP43,ULBP2
rs111332113	6	150016812	G/GA	NA	0.33	7	LATS1	intronic	4.445	NA	4	NA
rs11155662	6	149913867	G/T	NA	0.338	7	RP1-12G14.7	upstream	3.329	6	4	ULBP2,KATNA1,PPIL4,NUP43,LATS1
rs11155668	6	149939563	A/G	NA	0.3559	7	KATNA1	intronic	0.923	7	5	NUP43,RAET1G,ULBP2,GINM1,PPIL4,LATS1,KATNA1
rs11155669	6	149954637	C/T	NA	0.3579	7	KATNA1	intronic	0.352	7	4	KATNA1,NUP43,RAET1G,GINM1,LATS1,PPIL4,ULBP2
rs11155670	6	149966128	G/C	NA	0.3559	7	KATNA1	intronic	0.397	6	1	RAET1G,GINM1,ULBP2,NUP43,LATS1,KATNA1,PPIL4
rs11155671	6	149972132	A/G	NA	0.3569	7	KATNA1	intergenic	0.755	4	5	GINM1,RAET1G,ULBP2,LATS1,NUP43,PPIL4,KATNA1
rs11155672	6	149984118	G/A	NA	0.3469	7	LATS1	intronic	3.952	6	4	KATNA1,PPIL4,LATS1,NUP43,ULBP2
rs11155674	6	150032247	C/T	NA	0.3588	7	LATS1	intronic	5.978	5	4	ULBP2,GINM1,RAET1G,LATS1,KATNA1,NUP43,PPIL4
rs11155675	6	150064019	C/T	NA	0.3479	7	NUP43	intronic	3.491	6	4	NUP43,LATS1,GINM1,KATNA1,RAET1G,ULBP2,PPIL4
rs11155676	6	150070529	G/C	NA	0.3579	7	NUP43	upstream	15.73	3a	1	NUP43,GINM1,RAET1G,LATS1,ULBP2,PPIL4,KATNA1
rs11155677	6	150078089	G/C	NA	0.3579	7	PCMT1	intronic	0.298	7	4	NUP43,RAET1G,ULBP2,GINM1,LATS1,KATNA1,PPIL4
rs11155679	6	150080017	C/T	NA	0.3459	7	PCMT1	intronic	3.509	6	4	KATNA1,NUP43,PPIL4,ULBP2,LATS1
rs11155680	6	150080882	T/C	NA	0.3579	7	PCMT1	intronic	2.539	6	4	GINM1,RAET1G,LATS1,KATNA1,ULBP2,NUP43,PPIL4
rs11155681	6	150093968	A/G	NA	0.3678	7	PCMT1	intronic	1.744	7	4	GINM1,RAET1G,ULBP2,LATS1,KATNA1,NUP43,PPIL4
rs11155682	6	150093981	A/G	NA	0.3678	7	PCMT1	intronic	1.828	7	4	RAET1G,ULBP2,NUP43,PPIL4,GINM1,LATS1,KATNA1
rs11155683	6	150100477	C/T	NA	0.3678	7	PCMT1	intronic	2.997	4	4	PPIL4,GINM1,ULBP2,RAET1G,LATS1,NUP43,KATNA1
rs11155685	6	150102785	C/A	NA	0.3678	7	PCMT1	intronic	3.009	7	4	NUP43,RAET1G,GINM1,LATS1,KATNA1,ULBP2,PPIL4
rs11155689	6	150129606	C/T	NA	0.3668	7	PCMT1	intronic	0.146	7	5	ULBP2,RAET1G,NUP43,LATS1,KATNA1,GINM1,PPIL4
rs111695260	6	150082393	A/ATGTG	NA	0.3579	7	PCMT1	intronic	3.028	NA	4	NA
rs111937792	6	149894483	AGAGGATCACTT/A	NA	0.3658	7	GINM1	intronic	4.668	NA	4	ULBP2,RAET1G,LATS1,GINM1,PPIL4,NUP43,KATNA1
rs112369494	6	150107570	T/C	NA	0.3618	7	PCMT1	intronic	2.93	7	5	NA
rs1125	6	149979416	A/G	NA	0.3489	7	LATS1	UTR3	13.45	6	4	KATNA1,GINM1,NUP43,RAET1G,LATS1,PPIL4,ULBP2
rs11267953	6	150166894	T/TCAGGTCTTATCTGTCGGATAAGAC	NA	0.3648	7	LRP11	intronic	1.101	NA	5	RAET1G,LATS1,NUP43,ULBP2,GINM1
rs11290034	6	150020194	C/CA	NA	0.3728	7	LATS1	intronic	2.479	NA	4	NA
rs113149745	6	150089149	TA/T	NA	0.3678	7	PCMT1	intronic	2.483	NA	4	NUP43,RAET1G,ULBP2,LATS1,KATNA1,GINM1,PPIL4
rs113281309	6	150108425	G/T	NA	0.3618	7	PCMT1	intronic	3.783	7	4	NA
rs113665810	6	150088394	CT/C	NA	0.3439	7	PCMT1	intronic	0.295	NA	4	NA
rs11408785	6	150025629	GT/G	NA	0.3559	7	LATS1	intronic	0.862	NA	4	NA
rs11430528	6	150053319	GA/G	NA	0.2972	7	NUP43	intronic	2.104	NA	4	NA
rs11441223	6	149953508	TA/T	NA	0.2922	7	KATNA1	intronic	0.158	NA	4	NA
rs11968921	6	150133995	G/A	NA	0.3668	7	PCMT1	intergenic	4.574	6	4	GINM1,RAET1G,NUP43,KATNA1,LATS1,ULBP2,PPIL4
rs12111376	6	150061697	A/G	NA	0.3598	7	NUP43	intronic	0.966	7	4	LATS1,RAET1G,GINM1,KATNA1,ULBP2,NUP43,PPIL4
rs12174349	6	150039148	A/G	NA	0.3588	7	LATS1	exonic	16.78	4	1	NUP43,KATNA1,RAET1G,ULBP2,GINM1,LATS1,PPIL4
rs12174588	6	150106379	C/T	NA	0.2962	7	PCMT1	intronic	0.526	5	5	NUP43,KATNA1,PPIL4,LATS1
rs12174716	6	149965623	T/C	NA	0.3569	7	KATNA1	intronic	2.094	6	5	NUP43,GINM1,PPIL4,RAET1G,KATNA1,LATS1,ULBP2
rs12175504	6	149985215	G/T	NA	0.3688	7	LATS1	intronic	1.782	6	4	LATS1,GINM1,KATNA1,NUP43,ULBP2,RAET1G,PPIL4
rs12175575	6	150084487	A/G	NA	0.3678	7	PCMT1	intronic	6.948	6	5	LATS1,NUP43,KATNA1,ULBP2,PPIL4
rs12176034	6	150121693	T/C	0.00545917	0.3439	7	PCMT1	intronic	0.168	6	4	GINM1,LATS1,PPIL4,RAET1G,ULBP2,NUP43,KATNA1
rs12178310	6	150058826	G/A	NA	0.3598	7	NUP43	intronic	1.118	7	4	RAET1G,KATNA1,PPIL4,LATS1,GINM1,NUP43,ULBP2
rs12178823	6	150107251	A/C	NA	0.3598	7	PCMT1	intronic	1.529	7	5	NA
rs12178835	6	150107248	A/G	NA	0.3598	7	PCMT1	intronic	2.104	6	5	NA
rs12179031	6	150102578	A/G	NA	0.3678	7	PCMT1	intronic	8.636	7	4	PPIL4,NUP43,ULBP2,LATS1,GINM1,KATNA1,RAET1G
rs12183664	6	149977802	A/G	NA	0.3569	7	LATS1	intergenic	0.792	7	4	RAET1G,NUP43,KATNA1,ULBP2,LATS1,GINM1,PPIL4
rs12191643	6	149950048	T/C	NA	0.3569	7	KATNA1	intronic	1.229	7	2	RAET1G,KATNA1,ULBP2,LATS1,GINM1,NUP43,PPIL4
rs12193364	6	149941621	G/T	NA	0.3588	7	KATNA1	intronic	5.993	7	4	GINM1,LATS1,ULBP2,RAET1G,KATNA1,PPIL4,NUP43
rs12195866	6	150014470	G/A	NA	0.3698	7	LATS1	intronic	0.372	7	4	RAET1G,KATNA1,ULBP2,GINM1,PPIL4,NUP43,LATS1
rs12200670	6	150035055	T/C	NA	0.3588	7	LATS1	intronic	1.801	7	4	ULBP2,RAET1G,GINM1,KATNA1,LATS1,PPIL4,NUP43
rs12201033	6	149954968	T/C	NA	0.3559	7	KATNA1	intronic	0.116	6	4	LATS1,RAET1G,ULBP2,NUP43,GINM1,PPIL4,KATNA1
rs12203703	6	150041445	A/G	NA	0.3588	7	LATS1	intergenic	0.081	6	5	GINM1,LATS1,PPIL4,RAET1G,NUP43,KATNA1,ULBP2
rs12205092	6	150082511	T/G	NA	0.3559	7	PCMT1	intronic	0.989	4	2	PPIL4,LATS1,ULBP2,KATNA1,NUP43,GINM1,RAET1G
rs12206402	6	149963083	C/G	NA	0.3559	7	KATNA1	intronic	1.194	7	4	RAET1G,GINM1,KATNA1,PPIL4,ULBP2,LATS1,NUP43
rs12210605	6	150138403	G/A	NA	0.3549	7	LRP11	intergenic	2.842	7	4	RAET1G,LATS1,GINM1,NUP43,PPIL4,KATNA1,ULBP2
rs12211511	6	150066342	C/G	NA	0.3698	7	NUP43	intronic	0.837	7	1	RAET1G,KATNA1,ULBP2,GINM1,NUP43,LATS1,PPIL4
rs12213779	6	150088952	C/T	NA	0.3678	7	PCMT1	intronic	0.368	6	4	LATS1,RAET1G,PPIL4,GINM1,ULBP2,KATNA1,NUP43
rs12234128	6	149948689	C/T	NA	0.3588	7	KATNA1	intronic	2.66	5	4	NUP43,LATS1,KATNA1,RAET1G,GINM1,ULBP2,PPIL4
rs12523793	6	149973764	A/G	NA	0.33	7	KATNA1	intergenic	1.657	7	5	PPIL4,NUP43,ULBP2,LATS1,RAET1G,GINM1,KATNA1
rs12525871	6	150097018	G/A	NA	0.3678	7	PCMT1	intronic	1.69	6	4	RAET1G,ULBP2,NUP43,GINM1,LATS1,PPIL4,KATNA1
rs12526675	6	150050676	A/C	NA	0.3579	7	NUP43	intronic	6.786	1f	2	NUP43,PPIL4,RAET1G,LATS1,ULBP2,GINM1,KATNA1
rs12528279	6	150072028	C/A	NA	0.3579	7	PCMT1	intronic	4.557	4	1	KATNA1,PPIL4,NUP43,RAET1G,LATS1,GINM1,ULBP2
rs12529698	6	149972087	A/G	NA	0.3559	7	KATNA1	intergenic	13.43	3a	5	NUP43,KATNA1,RAET1G,GINM1,LATS1,ULBP2,PPIL4
rs12530220	6	149934176	C/T	NA	0.3519	7	KATNA1	intronic	1.922	6	4	PPIL4,KATNA1,ULBP2,NUP43,LATS1
rs12660304	6	150060783	C/T	NA	0.3588	7	NUP43	intronic	5.13	6	4	KATNA1,ULBP2,NUP43,RAET1G,GINM1,LATS1,PPIL4
rs12662162	6	149954278	T/C	NA	0.3569	7	KATNA1	intronic	1.728	7	4	RAET1G,NUP43,ULBP2,LATS1,GINM1,PPIL4,KATNA1
rs12662174	6	149954392	T/C	NA	0.3569	7	KATNA1	intronic	0.315	7	4	RAET1G,KATNA1,NUP43,GINM1,PPIL4,LATS1,ULBP2
rs13215691	6	150113802	C/T	NA	0.3668	7	PCMT1	intronic	0.541	7	4	NUP43,ULBP2,GINM1,LATS1,PPIL4,RAET1G,KATNA1
rs1334510	6	150201179	G/A	NA	0.4225	7	RP11-244K5.8:CCT7P1	ncRNA_exonic	4.953	7	5	GINM1,RAET1G,ULBP2,LATS1,NUP43,KATNA1,PPIL4
rs140824282	6	149941096	T/TATAC	NA	0.3579	7	KATNA1	intronic	0.987	NA	4	RAET1G,PPIL4,GINM1,KATNA1,NUP43,ULBP2,LATS1
rs141329858	6	150169320	A/AAAAAC	NA	0.3509	7	LRP11	intronic	2.216	NA	2	NUP43,ULBP2,LATS1,KATNA1,PPIL4
rs141352764	6	150091990	CCCTG/C	NA	0.3678	7	PCMT1	intronic	0.809	NA	4	KATNA1,GINM1,NUP43,RAET1G,PPIL4,LATS1,ULBP2
rs1413654	6	150105092	A/G	NA	0.3618	7	PCMT1	intronic	3.122	5	4	RAET1G,LATS1,GINM1,ULBP2,KATNA1,NUP43,PPIL4
rs1413655	6	150142951	G/A	NA	0.3698	7	LRP11	intronic	9.647	NA	2	RAET1G,KATNA1,ULBP2,NUP43,PPIL4,LATS1,GINM1
rs14314	6	150141531	C/A	NA	0.3668	7	LRP11	UTR3	2.358	NA	4	GINM1,LATS1,RAET1G,ULBP2,NUP43
rs145319248	6	149954717	A/AAGTT	NA	0.3559	7	KATNA1	intronic	0.777	NA	4	KATNA1,GINM1,LATS1,ULBP2,RAET1G,NUP43,PPIL4
rs145326017	6	149959853	T/TA	NA	0.3569	7	KATNA1	intronic	3.763	NA	5	NUP43,RAET1G,GINM1,LATS1,ULBP2
rs146361457	6	150146793	A/ATT	NA	0.3748	7	LRP11	intronic	2.06	NA	4	NA
rs148929147	6	149919883	A/AAAC	NA	0.341	7	KATNA1	intronic	1.537	NA	4	ULBP2,NUP43,LATS1,RAET1G,KATNA1,GINM1,PPIL4
rs149014510	6	150052077	CA/C	NA	0.3559	7	NUP43	intronic	3.076	NA	4	NA
rs1572229	6	150064977	A/T	NA	0.3598	7	NUP43	intronic	3.357	7	4	RAET1G,GINM1,NUP43,KATNA1,LATS1,ULBP2
rs17672976	6	150097343	A/T	NA	0.3678	7	PCMT1	intronic	0.369	6	4	RAET1G,GINM1,PPIL4,LATS1,KATNA1,NUP43,ULBP2
rs17673294	6	150134993	A/G	NA	0.3678	7	PCMT1	intergenic	1.492	7	4	RAET1G,GINM1,LATS1,NUP43,KATNA1,PPIL4,ULBP2
rs17745062	6	150042215	A/T	NA	0.3598	7	LATS1	intergenic	1.272	6	5	PPIL4,KATNA1,ULBP2,NUP43,LATS1
rs1807815	6	150118066	C/T	NA	0.4632	7	PCMT1:RP11-350J20.5	ncRNA_exonic	0.828	NA	4	GINM1,RAET1G,NUP43,LATS1,KATNA1,PPIL4,ULBP2
rs181613183	6	150084214	A/G	NA	0.3151	7	PCMT1	intronic	1.908	6	5	NA
rs1889471	6	150185524	T/C	NA	0.4085	7	LRP11:RP11-244K5.8	ncRNA_intronic	8.349	NA	1	NUP43,ULBP2,PPIL4,LATS1,KATNA1
rs1889472	6	150185509	A/T	NA	0.4165	7	LRP11:RP11-244K5.8	ncRNA_exonic	6.159	2a	1	ULBP2,NUP43,LATS1,KATNA1,GINM1,RAET1G,PPIL4
rs1889473	6	150146621	G/C	NA	0.3698	7	LRP11	intronic	0.16	3a	4	KATNA1,LATS1,GINM1,RAET1G,PPIL4,ULBP2,NUP43
rs189467816	6	150084253	A/G	NA	0.3151	7	PCMT1	intronic	2.055	6	5	NA
rs1934534	6	150033032	C/T	NA	0.3588	7	LATS1	intronic	1.087	NA	4	NUP43,LATS1,GINM1,RAET1G,KATNA1,ULBP2,PPIL4
rs1984111	6	150152856	A/G	NA	0.3708	7	LRP11	intronic	1.594	NA	2	RAET1G,GINM1,ULBP2,KATNA1,NUP43,LATS1,PPIL4
rs199587866	6	150107586	C/T	NA	0.3618	7	PCMT1	intronic	4.34	7	5	NA
rs199602290	6	149994232	C/CTTT	NA	0.3678	7	LATS1	intronic	3.18	NA	4	NA
rs199871796	6	149989579	AT/A	NA	0.333	7	LATS1	intronic	8.664	NA	4	NA
rs200316485	6	149947069	C/CAAA	NA	0.3579	7	KATNA1	intronic	8.65	NA	4	NA
rs201041700	6	149966592	CA/C	NA	0.3449	7	KATNA1	intronic	0.048	NA	1	NA
rs201667123	6	149878896	TCTTGGTCTGTCACC/T	NA	0.3618	7	RP1-12G14.5	intergenic	1.044	NA	13	NUP43,GINM1,KATNA1,PPIL4,LATS1,RAET1G,ULBP2
rs2064520	6	149924786	T/A	NA	0.3509	7	KATNA1	intronic	3.939	6	4	RAET1G,NUP43,GINM1,PPIL4,KATNA1,LATS1,ULBP2
rs2064521	6	149946472	T/G	NA	0.3579	7	KATNA1	intronic	1.52	6	4	NUP43,GINM1,RAET1G,PPIL4,ULBP2,LATS1,KATNA1
rs2065663	6	150081467	G/A	NA	0.3559	7	PCMT1	intronic	11.43	7	4	RAET1G,GINM1,NUP43,LATS1,ULBP2,KATNA1,PPIL4
rs2065664	6	150083621	C/T	NA	0.3678	7	PCMT1	intronic	3.203	NA	5	ULBP2,PPIL4,NUP43,KATNA1,LATS1
rs2095375	6	150128173	A/C	NA	0.3668	7	PCMT1	intronic	10.09	NA	4	NUP43,RAET1G,KATNA1,GINM1,LATS1,ULBP2,PPIL4
rs2095376	6	150189174	A/T	NA	0.4254	7	RP11-244K5.8	ncRNA_intronic	0.294	5	2	ULBP2,NUP43,KATNA1,RAET1G,GINM1,LATS1,PPIL4
rs2144207	6	149880107	C/T	NA	0.3628	7	RP1-12G14.5	intergenic	0.21	6	13	KATNA1,RAET1G,GINM1,LATS1,NUP43,PPIL4,ULBP2
rs2151909	6	150106569	T/C	NA	0.3618	7	PCMT1	intronic	1.946	NA	5	KATNA1,NUP43,PPIL4,LATS1,ULBP2
rs2151912	6	150152908	G/A	0.000338874	0.3708	7	LRP11	intronic	3.591	NA	2	KATNA1,RAET1G,ULBP2,NUP43,LATS1,GINM1,PPIL4
rs2151913	6	150130642	T/C	NA	0.3668	7	PCMT1	intronic	0.749	7	4	RAET1G,NUP43,LATS1,ULBP2,GINM1,PPIL4,KATNA1
rs2184369	6	150097817	A/G	NA	0.3678	7	PCMT1	intronic	8.594	NA	4	RAET1G,NUP43,GINM1,LATS1,PPIL4,ULBP2,KATNA1
rs2184370	6	150164378	A/G	NA	0.3559	7	LRP11	intronic	0.161	NA	4	RAET1G,NUP43,KATNA1,GINM1,LATS1,ULBP2,PPIL4
rs2185352	6	150035776	G/T	NA	0.3588	7	LATS1	intronic	0.953	NA	1	RAET1G,LATS1,GINM1,KATNA1,NUP43,ULBP2,PPIL4
rs2210683	6	150167871	C/T	NA	0.3648	7	LRP11	intronic	4.325	NA	5	GINM1,RAET1G,ULBP2,PPIL4,LATS1,KATNA1,NUP43
rs2275045	6	150163911	C/T	NA	0.3559	7	LRP11	intronic	2.812	NA	4	RAET1G,KATNA1,ULBP2,NUP43,GINM1,LATS1,PPIL4
rs2275046	6	150157001	G/A	NA	0.3698	7	LRP11	intronic	3.892	NA	4	LATS1,NUP43,KATNA1,GINM1,ULBP2,RAET1G,PPIL4
rs2297928	6	150039720	C/G	NA	0.3588	7	LATS1	upstream	6.269	4	1	GINM1,RAET1G,LATS1,KATNA1,NUP43,ULBP2,PPIL4
rs2297930	6	150039496	C/T	NA	0.3588	7	LATS1	upstream	9.468	NA	1	NUP43,GINM1,RAET1G,PPIL4,LATS1,ULBP2,KATNA1
rs2297932	6	150039361	G/C	NA	0.3588	7	LATS1	UTR5	8.992	4	1	GINM1,LATS1,ULBP2,KATNA1,NUP43,RAET1G,PPIL4
rs2342764	6	150156204	A/G	NA	0.3549	7	LRP11	intronic	15.75	5	4	GINM1,LATS1,NUP43,RAET1G,ULBP2,KATNA1,PPIL4
rs2342765	6	150180009	C/G	NA	0.3658	7	LRP11	intronic	1.863	6	5	LATS1,GINM1,PPIL4,ULBP2,RAET1G,NUP43,KATNA1
rs2342767	6	150209717	G/C	NA	0.4195	7	RP11-244K5.8:RAET1E:RAET1E-AS1	exonic	1.428	5	2	LATS1,RAET1G,PPIL4,ULBP2,GINM1,KATNA1,NUP43
rs2342769	6	150216507	C/T	NA	0.4195	7	RP11-244K5.8:RAET1E:RAET1E-AS1	ncRNA_intronic	5.329	3a	2	RAET1G,NUP43,ULBP2,GINM1,LATS1,PPIL4,KATNA1
rs2342770	6	150216685	A/G	NA	0.4195	7	RP11-244K5.8:RAET1E:RAET1E-AS1	ncRNA_intronic	4.543	1a	2	RAET1G,ULBP2,NUP43,GINM1,LATS1,PPIL4,KATNA1
rs2342857	6	150130673	A/G	NA	0.3678	7	PCMT1	intronic	3.604	NA	4	RAET1G,NUP43,GINM1,LATS1,KATNA1,ULBP2,PPIL4
rs2342858	6	150127103	T/C	NA	0.3708	7	PCMT1	intronic	1.424	NA	4	NUP43,LATS1,GINM1,RAET1G,ULBP2,PPIL4,KATNA1
rs2342859	6	150117961	T/G	NA	0.3658	7	PCMT1:RP11-350J20.5	ncRNA_exonic	0.368	NA	4	ULBP2,LATS1,KATNA1,NUP43,PPIL4
rs2342860	6	150098777	C/T	NA	0.3678	7	PCMT1	intronic	1.015	NA	4	ULBP2,GINM1,RAET1G,NUP43,LATS1,KATNA1,PPIL4
rs2342861	6	150098697	T/C	NA	0.3678	7	PCMT1	intronic	2.11	NA	4	GINM1,LATS1,RAET1G,KATNA1,PPIL4,ULBP2,NUP43
rs28369581	6	150108360	A/G	NA	0.3618	7	PCMT1	intronic	2.265	6	4	NA
rs28740897	6	150108141	A/G	NA	0.3559	7	PCMT1	intronic	1.94	7	5	NA
rs2880435	6	150137756	T/C	NA	0.3688	7	LRP11	intergenic	2.257	7	5	GINM1,ULBP2,LATS1,NUP43,RAET1G,PPIL4,KATNA1
rs2880436	6	150180259	C/T	NA	0.3519	7	LRP11	intronic	9.209	5	5	ULBP2,LATS1,GINM1,RAET1G,NUP43,KATNA1,PPIL4
rs3039628	6	150077419	TTTCTAA/T	NA	0.3678	7	PCMT1	intronic	2.519	NA	4	LATS1,RAET1G,NUP43,ULBP2,GINM1
rs3215954	6	150147740	CG/C	NA	0.3698	7	LRP11	intronic	1.183	NA	2	ULBP2,LATS1,NUP43,RAET1G,GINM1,PPIL4,KATNA1
rs34157004	6	149992308	G/A	NA	0.3579	7	LATS1	intronic	0.02	6	4	GINM1,NUP43,PPIL4,KATNA1,RAET1G,ULBP2,LATS1
rs34337297	6	149996841	C/T	NA	0.3688	7	LATS1	intronic	3.695	7	4	LATS1,NUP43,RAET1G,KATNA1,GINM1,ULBP2,PPIL4
rs35023561	6	149895183	A/ATT	NA	0.3509	7	GINM1	intronic	4.338	NA	4	NA
rs35031906	6	149998574	C/T	NA	0.3688	7	LATS1	intronic	3.344	5	4	KATNA1,GINM1,LATS1,RAET1G,PPIL4,NUP43,ULBP2
rs35135120	6	150143637	T/TAAAAAAAAAA	NA	0.4493	7	LRP11	intronic	0.827	NA	4	NA
rs35217409	6	150045493	T/TG	NA	0.3419	7	NUP43	UTR3	1.02	NA	4	NUP43,GINM1,RAET1G,KATNA1,ULBP2,LATS1,PPIL4
rs35335842	6	150148110	CT/C	NA	0.3519	7	LRP11	intronic	0.52	NA	4	NA
rs35389913	6	149914338	G/GA	NA	0.338	7	RP1-12G14.7	upstream	0.611	NA	4	NUP43,ULBP2,GINM1,LATS1,KATNA1,RAET1G,PPIL4
rs35443312	6	149991761	C/T	NA	0.3688	7	LATS1	intronic	5.27	5	4	GINM1,PPIL4,RAET1G,LATS1,NUP43,ULBP2,KATNA1
rs35763894	6	149992376	T/C	NA	0.3579	7	LATS1	intronic	0.454	7	4	RAET1G,LATS1,KATNA1,GINM1,NUP43,PPIL4,ULBP2
rs35830138	6	149989771	C/T	NA	0.3579	7	LATS1	intronic	0.855	7	4	GINM1,RAET1G,NUP43,KATNA1,ULBP2,LATS1,PPIL4
rs35907636	6	149912857	CT/C	NA	0.3091	7	GINM1	UTR3	15.18	NA	4	NA
rs35927580	6	149962315	G/GT	NA	0.336	7	KATNA1	intronic	0.956	NA	5	NA
rs35961297	6	149989065	C/T	NA	0.3579	7	LATS1	intronic	6.253	6	4	NUP43,RAET1G,LATS1,GINM1,KATNA1,ULBP2,PPIL4
rs35967444	6	149996724	A/G	NA	0.3579	7	LATS1	intronic	0.11	6	4	KATNA1,NUP43,LATS1,RAET1G,GINM1,ULBP2,PPIL4
rs36006005	6	150019375	C/CTT	NA	0.3598	7	LATS1	intronic	2.008	NA	4	NA
rs370001033	6	150043255	CT/C	NA	0.334	7	NUP43	intergenic	1.187	NA	5	NA
rs3734295	6	149915053	T/C	NA	0.339	7	RPS18P9	upstream	2.818	NA	4	KATNA1,PPIL4,NUP43,ULBP2,RAET1G,LATS1,GINM1
rs373945099	6	150107426	C/A	NA	0.3618	7	PCMT1	intronic	3.614	6	5	NA
rs374109344	6	149913614	T/TA	NA	0.341	7	RP1-12G14.7	ncRNA_intronic	1.808	NA	4	NA
rs3763161	6	150069391	C/G	NA	0.3559	7	NUP43	intergenic	1.605	7	5	ULBP2,LATS1,GINM1,RAET1G,KATNA1,NUP43,PPIL4
rs3763162	6	150140810	T/C	NA	0.3668	7	LRP11	UTR3	1.552	6	4	RAET1G,NUP43,LATS1,GINM1,PPIL4,ULBP2,KATNA1
rs3763163	6	150140906	T/G	NA	0.3658	7	LRP11	UTR3	0.688	6	4	ULBP2,LATS1,GINM1,KATNA1,RAET1G,PPIL4,NUP43
rs3777949	6	149917157	A/G	NA	0.34	7	KATNA1	intronic	1.514	NA	4	ULBP2,LATS1,RAET1G,NUP43,KATNA1,GINM1,PPIL4
rs3798761	6	150004779	G/A	NA	0.3579	7	LATS1	exonic	9.735	5	1	LATS1,GINM1,KATNA1,ULBP2,NUP43,RAET1G,PPIL4
rs3805748	6	150093678	T/C	NA	0.3678	7	PCMT1	intronic	13.71	6	4	LATS1,GINM1,RAET1G,PPIL4,ULBP2,NUP43,KATNA1
rs3805749	6	150093682	T/C	NA	0.3559	7	PCMT1	intronic	13.5	6	4	RAET1G,LATS1,KATNA1,NUP43,GINM1,ULBP2,PPIL4
rs3805750	6	150112201	A/G	NA	0.3678	7	PCMT1	intronic	0.63	5	4	LATS1,KATNA1,GINM1,RAET1G,ULBP2,PPIL4,NUP43
rs3805751	6	150112329	A/G	NA	0.3678	7	PCMT1	intronic	0.051	5	4	LATS1,RAET1G,NUP43,PPIL4,GINM1,KATNA1,ULBP2
rs3805752	6	150116626	T/C	NA	0.3549	7	PCMT1:RP11-350J20.4	ncRNA_exonic	10.71	5	4	NUP43,GINM1,RAET1G,LATS1,PPIL4,ULBP2,KATNA1
rs3805753	6	150116798	T/C	NA	0.3668	7	PCMT1:RP11-350J20.4	ncRNA_exonic	6.144	5	4	LATS1,NUP43,RAET1G,GINM1,ULBP2,KATNA1,PPIL4
rs3823021	6	150210999	C/G	NA	0.4195	7	RP11-244K5.8:RAET1E:RAET1E-AS1	ncRNA_intronic	4.956	6	2	RAET1G,GINM1,NUP43,ULBP2,PPIL4,LATS1,KATNA1
rs3828700	6	150112169	G/C	NA	0.3668	7	PCMT1	intronic	3.812	5	4	LATS1,PPIL4,GINM1,KATNA1,RAET1G,NUP43,ULBP2
rs3828701	6	150112199	T/C	NA	0.3678	7	PCMT1	intronic	3.564	5	4	GINM1,ULBP2,NUP43,RAET1G,KATNA1,PPIL4,LATS1
rs3828703	6	150123751	T/G	NA	0.3449	7	PCMT1	intronic	0.868	6	4	NA
rs3841728	6	150173959	A/ACT	NA	0.3519	7	LRP11:RP11-350J20.12	ncRNA_intronic	4.328	NA	2	RAET1G,NUP43,KATNA1,GINM1,ULBP2,LATS1,PPIL4
rs3924871	6	149983216	A/G	NA	0.3588	7	LATS1	exonic	10.18	6	4	GINM1,RAET1G,NUP43,KATNA1,LATS1,PPIL4,ULBP2
rs3964075	6	150106403	T/C	NA	0.2664	7	PCMT1	intronic	5.27	5	5	NA
rs4038372	6	150045578	TTAAC/T	NA	0.34	7	NUP43	UTR3	1.584	NA	4	NUP43,RAET1G,ULBP2,LATS1,GINM1
rs4039600	6	149897455	G/A	NA	0.3678	7	GINM1	intronic	1.004	NA	4	PPIL4,GINM1,NUP43,LATS1,ULBP2,RAET1G,KATNA1
rs4242279	6	150160951	T/C	NA	0.3559	7	LRP11	intronic	0.684	5	4	GINM1,RAET1G,LATS1,ULBP2,PPIL4,NUP43,KATNA1
rs4354168	6	150017778	T/C	NA	0.3598	7	LATS1	intronic	0.872	6	4	RAET1G,ULBP2,LATS1,NUP43,GINM1,KATNA1,PPIL4
rs4380763	6	149999222	G/A	NA	0.3588	7	LATS1	intronic	0.159	5	4	KATNA1,RAET1G,GINM1,ULBP2,LATS1,NUP43,PPIL4
rs4421206	6	150004027	C/A	NA	0.3579	7	LATS1	intronic	9.22	6	4	RAET1G,KATNA1,GINM1,LATS1,NUP43,PPIL4,ULBP2
rs4455682	6	150021297	T/C	NA	0.3598	7	LATS1	intronic	0.32	6	4	RAET1G,NUP43,GINM1,KATNA1,LATS1,ULBP2,PPIL4
rs4458704	6	150232879	C/A	NA	0.4145	7	RP11-244K5.8:RAET1E-AS1	ncRNA_intronic	1.394	6	5	LATS1,ULBP2,NUP43,RAET1G,PPIL4,GINM1,KATNA1
rs4552	6	150132319	T/A	NA	0.3668	7	PCMT1	UTR3	14.65	5	4	RAET1G,GINM1,LATS1,KATNA1,NUP43,PPIL4,ULBP2
rs4642491	6	150085665	C/A	NA	0.3688	7	PCMT1	intronic	1.339	7	2	NUP43,LATS1,RAET1G,GINM1,ULBP2,PPIL4,KATNA1
rs4816	6	150114745	A/G	NA	0.3678	7	PCMT1	exonic	20.4	5	4	GINM1,RAET1G,LATS1,PPIL4,NUP43,KATNA1,ULBP2
rs4869730	6	150129323	G/A	NA	0.3668	7	PCMT1	intronic	3.809	6	4	KATNA1,LATS1,RAET1G,NUP43,ULBP2,GINM1,PPIL4
rs4869731	6	150131208	C/T	NA	0.3668	7	PCMT1	intronic	10.49	5	4	ULBP2,GINM1,LATS1,KATNA1,RAET1G,NUP43,PPIL4
rs4869750	6	150177132	T/C	NA	0.3648	7	LRP11	intronic	10.64	1b	1	RAET1G,NUP43,LATS1,PPIL4,ULBP2,KATNA1,GINM1
rs4869763	6	150211684	C/T	NA	0.4195	7	RP11-244K5.8:RAET1E:RAET1E-AS1	ncRNA_intronic	3.932	4	2	RAET1G,PPIL4,LATS1,ULBP2,NUP43,GINM1,KATNA1
rs4869764	6	150211828	C/T	NA	0.4195	7	RP11-244K5.8:RAET1E:RAET1E-AS1	ncRNA_intronic	3.768	2b	2	NUP43,ULBP2,PPIL4,KATNA1,RAET1G,LATS1,GINM1
rs4869812	6	149990583	G/A	NA	0.3588	7	LATS1	intronic	0.865	7	4	PPIL4,GINM1,RAET1G,NUP43,KATNA1,LATS1,ULBP2
rs4869923	6	149874899	G/T	NA	0.3638	7	RP1-12G14.5	intergenic	5.617	7	13	RAET1G,LATS1,KATNA1,ULBP2,PPIL4,GINM1,NUP43
rs4869966	6	150084850	G/A	NA	0.3678	7	PCMT1	intronic	6.983	7	2	LATS1,RAET1G,NUP43,GINM1,KATNA1,PPIL4,ULBP2
rs4870015	6	150124019	A/G	NA	0.3678	7	PCMT1	intronic	0.204	7	4	GINM1,RAET1G,NUP43,LATS1,ULBP2,PPIL4,KATNA1
rs4870019	6	150135524	T/C	NA	0.3668	7	PCMT1	intergenic	0.144	6	4	KATNA1,NUP43,LATS1,GINM1,RAET1G,ULBP2,PPIL4
rs4870020	6	150135600	G/A	NA	0.3668	7	PCMT1	intergenic	2.419	7	4	GINM1,RAET1G,LATS1,KATNA1,ULBP2,NUP43,PPIL4
rs4870048	6	150155460	G/A	NA	0.3718	7	LRP11	intronic	1.24	5	4	GINM1,LATS1,PPIL4,RAET1G,ULBP2,KATNA1,NUP43
rs4870049	6	150158194	T/G	0.00153178	0.3559	7	LRP11	intronic	1.36	6	4	ULBP2,LATS1,NUP43,RAET1G,KATNA1,GINM1,PPIL4
rs4870050	6	150160053	A/G	0.000315313	0.3559	7	LRP11	intronic	0.626	5	4	RAET1G,NUP43,ULBP2,GINM1,LATS1,KATNA1,PPIL4
rs4870052	6	150161114	A/G	NA	0.3549	7	LRP11	intronic	8.755	5	4	RAET1G,NUP43,GINM1,ULBP2,KATNA1,LATS1,PPIL4
rs4870054	6	150169538	T/C	NA	0.338	7	LRP11	intronic	0.609	6	4	RAET1G,NUP43,ULBP2,GINM1,PPIL4,LATS1,KATNA1
rs4870055	6	150169569	T/C	NA	0.3648	7	LRP11	intronic	2.479	7	4	GINM1,RAET1G,LATS1,ULBP2,NUP43,PPIL4,KATNA1
rs4870080	6	150202644	C/T	NA	0.4215	7	RP11-244K5.8:CCT7P1	ncRNA_exonic	12.14	7	5	ULBP2,NUP43,RAET1G,PPIL4,LATS1,GINM1,KATNA1
rs4870116	6	150244689	C/A	NA	0.4145	7	RAET1G	upstream	7.584	2a	1	LATS1,RAET1G,ULBP2,NUP43,PPIL4,GINM1,KATNA1
rs4870139	6	149896318	C/T	NA	0.3499	7	GINM1	intronic	3.307	7	4	GINM1,KATNA1,NUP43,RAET1G,ULBP2,PPIL4,LATS1
rs4870144	6	149896676	G/C	NA	0.3499	7	GINM1:RP1-12G14.6	ncRNA_exonic	0.246	5	4	RAET1G,GINM1,LATS1,ULBP2,NUP43,KATNA1,PPIL4
rs4870267	6	149992708	G/C	NA	0.3588	7	LATS1	intronic	0.289	6	4	RAET1G,GINM1,NUP43,LATS1,KATNA1,PPIL4,ULBP2
rs4870388	6	150009595	T/C	NA	0.3588	7	LATS1	intronic	1.047	7	4	NUP43,RAET1G,LATS1,GINM1,ULBP2,KATNA1,PPIL4
rs4870493	6	150020553	T/G	NA	0.3588	7	LATS1	intronic	2.003	4	4	RAET1G,LATS1,ULBP2,GINM1,NUP43,PPIL4,KATNA1
rs4870509	6	150023348	G/C	NA	0.3579	7	LATS1	UTR5	8.463	5	1	NUP43,KATNA1,RAET1G,PPIL4,LATS1,GINM1,ULBP2
rs4870529	6	150037572	G/A	NA	0.3598	7	LATS1	intronic	5.391	4	1	GINM1,RAET1G,NUP43,LATS1,KATNA1,ULBP2,PPIL4
rs535161131	6	150057111	T/TAA	NA	0.3658	7	NUP43	intronic	0.739	NA	4	NA
rs539700294	6	150084184	A/G	NA	0.338	7	PCMT1	intronic	1.911	NA	5	NA
rs548328646	6	150089580	A/ATT	NA	0.2932	7	PCMT1	intronic	1.197	NA	4	NA
rs55763431	6	150100805	A/G	NA	0.3678	7	PCMT1	intronic	1.432	5	4	LATS1,GINM1,RAET1G,ULBP2,NUP43,PPIL4,KATNA1
rs55849538	6	149956466	C/T	NA	0.3559	7	KATNA1	intronic	0.749	7	4	ULBP2,KATNA1,GINM1,NUP43,PPIL4,RAET1G,LATS1
rs55938765	6	150073535	C/A	NA	0.3569	7	PCMT1	intronic	0.076	6	1	ULBP2,LATS1,GINM1,KATNA1,RAET1G,NUP43,PPIL4
rs55993747	6	149943152	G/A	NA	0.3569	7	KATNA1	intronic	2.943	7	4	KATNA1,ULBP2,GINM1,RAET1G,NUP43,LATS1,PPIL4
rs56091542	6	149956793	T/C	NA	0.3559	7	KATNA1	intronic	0.004	7	4	NUP43,GINM1,ULBP2,KATNA1,LATS1,PPIL4,RAET1G
rs56103941	6	150137231	G/A	NA	0.3559	7	LRP11	intergenic	1.818	4	5	LATS1,GINM1,ULBP2,RAET1G,KATNA1,NUP43,PPIL4
rs56397000	6	150060483	T/C	NA	0.3588	7	NUP43	intronic	1.587	6	4	NUP43,GINM1,KATNA1,RAET1G,PPIL4,ULBP2,LATS1
rs569870973	6	149957783	AT/A	NA	0.3519	7	KATNA1	intronic	6.976	NA	4	NA
rs57012784	6	149948827	A/G	NA	0.3588	7	KATNA1	intronic	3.592	6	4	RAET1G,KATNA1,GINM1,LATS1,NUP43,PPIL4,ULBP2
rs57215159	6	149985476	TGAG/T	NA	0.3588	7	LATS1	intronic	0.463	NA	4	ULBP2,NUP43,LATS1,RAET1G,KATNA1,GINM1,PPIL4
rs57938011	6	149964105	A/T	NA	0.3549	7	KATNA1	intronic	4.669	3a	4	GINM1,KATNA1,ULBP2,RAET1G,LATS1,NUP43,PPIL4
rs58014762	6	150144210	C/CA	NA	0.3708	7	LRP11	intronic	1.099	NA	4	NA
rs58189451	6	149921388	A/G	NA	0.3529	7	KATNA1	intronic	1.806	6	4	RAET1G,GINM1,ULBP2,LATS1,NUP43,PPIL4,KATNA1
rs58791549	6	150141532	CT/C	NA	0.3668	7	LRP11	UTR3	0.118	NA	4	RAET1G,LATS1,NUP43,GINM1,ULBP2
rs5880848	6	150077489	CT/C	NA	0.3231	7	PCMT1	intronic	3.913	NA	4	NA
rs5880855	6	150163315	C/CTTA	NA	0.3559	7	LRP11	intronic	1.936	NA	4	NUP43,RAET1G,LATS1,ULBP2,GINM1,PPIL4,KATNA1
rs59820011	6	150079521	A/AT	NA	0.3579	7	PCMT1	intronic	1.078	NA	4	PPIL4,RAET1G,GINM1,NUP43,ULBP2,LATS1,KATNA1
rs60171724	6	150107914	A/C	NA	0.3608	7	PCMT1	intronic	2.182	7	5	RAET1G,LATS1,NUP43,ULBP2,GINM1
rs60424881	6	150066468	C/G	NA	0.3579	7	NUP43	intronic	1.614	6	1	NUP43,RAET1G,LATS1,GINM1,ULBP2,PPIL4,KATNA1
rs60644658	6	150206397	T/TG	NA	0.4195	7	RP11-244K5.8:RAET1E:RAET1E-AS1	ncRNA_intronic	1.973	NA	5	NUP43,ULBP2,RAET1G,LATS1,GINM1,KATNA1,PPIL4
rs61694477	6	149982251	TG/T	NA	0.3579	7	LATS1	UTR3	0.344	NA	4	KATNA1,ULBP2,NUP43,LATS1,PPIL4
rs62439782	6	149887444	C/T	NA	0.3479	7	GINM1	UTR5	8.683	2a	1	LATS1,PPIL4,KATNA1,ULBP2,NUP43
rs62439784	6	149913584	T/C	NA	0.339	7	RP1-12G14.7	ncRNA_intronic	2.673	7	4	KATNA1,ULBP2,LATS1,NUP43,PPIL4
rs62439808	6	149950826	T/C	NA	0.3588	7	KATNA1	intronic	0.64	6	2	LATS1,GINM1,RAET1G,NUP43,KATNA1,ULBP2
rs62439811	6	149961552	T/C	NA	0.3549	7	KATNA1	intronic	2.189	5	5	NUP43,PPIL4,GINM1,ULBP2,LATS1,RAET1G,KATNA1
rs62439836	6	149990309	G/A	NA	0.3588	7	LATS1	intronic	0.316	7	4	RAET1G,GINM1,LATS1,NUP43,ULBP2,KATNA1,PPIL4
rs62439837	6	149991516	T/G	NA	0.3569	7	LATS1	intronic	0.503	6	4	ULBP2,NUP43,KATNA1,RAET1G,LATS1,GINM1,PPIL4
rs62439840	6	149995775	A/G	NA	0.3569	7	LATS1	intronic	2.593	7	4	RAET1G,KATNA1,LATS1,NUP43,GINM1,ULBP2,PPIL4
rs62439842	6	149996983	A/G	NA	0.3579	7	LATS1	intronic	0.592	7	4	RAET1G,ULBP2,LATS1,NUP43,GINM1,PPIL4,KATNA1
rs62439843	6	149997657	C/T	NA	0.3688	7	LATS1	intronic	2.381	7	4	GINM1,NUP43,LATS1,ULBP2,RAET1G,PPIL4,KATNA1
rs62441279	6	150042330	A/G	NA	0.3598	7	LATS1	intergenic	2.028	6	5	ULBP2,RAET1G,LATS1,NUP43,GINM1,KATNA1,PPIL4
rs62441284	6	150072678	A/C	NA	0.3579	7	PCMT1	intronic	1.772	4	1	KATNA1,NUP43,GINM1,RAET1G,LATS1,PPIL4,ULBP2
rs62441303	6	150088683	G/A	NA	0.3678	7	PCMT1	intronic	4.227	5	4	LATS1,GINM1,KATNA1,RAET1G,NUP43,ULBP2,PPIL4
rs62441335	6	150113794	A/G	NA	0.3678	7	PCMT1	intronic	0.226	7	4	RAET1G,KATNA1,GINM1,ULBP2,NUP43,LATS1,PPIL4
rs6420132	6	150143114	T/C	NA	0.3698	7	LRP11	intronic	1.031	6	2	ULBP2,RAET1G,KATNA1,NUP43,LATS1,GINM1,PPIL4
rs6557133	6	150195384	A/C	NA	0.4225	7	RP11-244K5.8	ncRNA_intronic	0.069	1f	13	RAET1G,NUP43,GINM1,ULBP2,KATNA1,LATS1,PPIL4
rs66516768	6	149993135	T/C	NA	0.3579	7	LATS1	intronic	0.917	7	4	LATS1,RAET1G,NUP43,ULBP2,GINM1,KATNA1,PPIL4
rs66542243	6	150074505	A/AT	NA	0.3579	7	PCMT1	intronic	0.796	NA	2	RAET1G,PPIL4,LATS1,GINM1,NUP43,ULBP2,KATNA1
rs67319920	6	149900651	A/ACT	NA	0.338	7	GINM1	intronic	0.482	NA	4	GINM1,LATS1,KATNA1,ULBP2,RAET1G,NUP43,PPIL4
rs6899661	6	150139229	C/T	NA	0.3668	7	LRP11	downstream	3.547	7	4	RAET1G,KATNA1,ULBP2,LATS1,GINM1,PPIL4,NUP43
rs6903998	6	150152493	C/T	NA	0.3708	7	LRP11	intronic	6.947	4	1	ULBP2,RAET1G,LATS1,KATNA1,GINM1,PPIL4,NUP43
rs6913486	6	150026196	C/T	NA	0.3579	7	LATS1	intronic	3.92	1f	4	RAET1G,LATS1,NUP43,KATNA1,GINM1,PPIL4,ULBP2
rs6914319	6	150127440	A/G	NA	0.3678	7	PCMT1	intronic	5.666	3a	4	ULBP2,KATNA1,PPIL4,RAET1G,GINM1,LATS1,NUP43
rs6933882	6	150210802	G/A	NA	0.4195	7	RP11-244K5.8:RAET1E:RAET1E-AS1	ncRNA_intronic	3.972	4	2	RAET1G,ULBP2,NUP43,GINM1,KATNA1,PPIL4,LATS1
rs6935829	6	150217811	T/C	NA	0.4205	7	RP11-244K5.8:RAET1E:RAET1E-AS1	ncRNA_intronic	0.4	4	2	ULBP2,PPIL4,LATS1,KATNA1,NUP43
rs6939761	6	150210994	C/T	NA	0.4195	7	RP11-244K5.8:RAET1E:RAET1E-AS1	ncRNA_intronic	3.132	7	2	ULBP2,RAET1G,PPIL4,NUP43,GINM1,LATS1,KATNA1
rs71753141	6	150176833	C/CT	NA	0.3628	7	LRP11	intronic	1.603	NA	1	NA
rs71786534	6	149891670	C/CAA	NA	0.3459	7	GINM1	intronic	1.794	NA	1	RAET1G,NUP43,LATS1,KATNA1,GINM1,ULBP2,PPIL4
rs71830267	6	150083654	G/GATATAT	NA	0.3171	7	PCMT1	intronic	0.278	NA	5	NA
rs7381555	6	149955278	A/G	NA	0.3569	7	KATNA1	intronic	0.41	7	4	GINM1,NUP43,RAET1G,LATS1,ULBP2,PPIL4,KATNA1
rs7450246	6	150023653	T/C	NA	0.3588	7	LATS1	intronic	1.587	NA	4	ULBP2,NUP43,RAET1G,PPIL4,LATS1,KATNA1,GINM1
rs7738696	6	150170121	G/A	NA	0.3529	7	LRP11	intronic	4.019	6	4	GINM1,LATS1,RAET1G,KATNA1,ULBP2,NUP43,PPIL4
rs7740145	6	150214270	T/C	NA	0.4195	7	RP11-244K5.8:RAET1E:RAET1E-AS1	ncRNA_intronic	0.138	7	5	RAET1G,PPIL4,ULBP2,KATNA1,GINM1,NUP43,LATS1
rs7740278	6	149961252	T/C	NA	0.3569	7	KATNA1	intronic	1.851	6	5	ULBP2,RAET1G,GINM1,LATS1,KATNA1,NUP43,PPIL4
rs7740784	6	150154500	T/C	NA	0.3559	7	LRP11	intronic	2.87	6	4	NUP43,KATNA1,RAET1G,ULBP2,LATS1,GINM1,PPIL4
rs7742692	6	150213499	G/A	NA	0.4215	7	RP11-244K5.8:RAET1E:RAET1E-AS1	ncRNA_intronic	0.349	5	5	NUP43,ULBP2,RAET1G,GINM1,LATS1,PPIL4,KATNA1
rs7742993	6	150205095	A/G	NA	0.4185	7	RP11-244K5.8:RAET1E	ncRNA_intronic	0.871	7	5	NUP43,RAET1G,ULBP2,GINM1,LATS1,PPIL4,KATNA1
rs7743823	6	150170880	G/A	NA	0.3529	7	LRP11	intronic	0.261	6	4	RAET1G,NUP43,GINM1,KATNA1,ULBP2,LATS1,PPIL4
rs7744015	6	150099525	T/C	NA	0.3678	7	PCMT1	intronic	0.258	6	4	NUP43,PPIL4,KATNA1,GINM1,ULBP2,LATS1,RAET1G
rs7744105	6	150170444	C/T	NA	0.3529	7	LRP11	intronic	11.44	6	4	GINM1,LATS1,RAET1G,ULBP2,PPIL4,NUP43,KATNA1
rs7744821	6	150214784	T/C	NA	0.4195	7	RP11-244K5.8:RAET1E:RAET1E-AS1	ncRNA_intronic	10.53	7	5	LATS1,RAET1G,NUP43,ULBP2,GINM1,PPIL4,KATNA1
rs7745915	6	150155247	T/C	0.00038694	0.3698	7	LRP11	intronic	1.919	7	4	GINM1,RAET1G,LATS1,PPIL4,NUP43,ULBP2,KATNA1
rs7747435	6	150213472	C/T	NA	0.4215	7	RP11-244K5.8:RAET1E:RAET1E-AS1	ncRNA_intronic	5.514	5	5	KATNA1,ULBP2,RAET1G,GINM1,NUP43,PPIL4,LATS1
rs7747457	6	150213502	A/T	NA	0.4215	7	RP11-244K5.8:RAET1E:RAET1E-AS1	ncRNA_intronic	0.335	5	5	RAET1G,GINM1,ULBP2,NUP43,PPIL4,LATS1,KATNA1
rs7752089	6	150160434	G/A	NA	0.3559	7	LRP11	intronic	2.477	7	4	KATNA1,NUP43,RAET1G,GINM1,ULBP2,LATS1,PPIL4
rs7752594	6	150000642	C/G	NA	0.3579	7	LATS1	intronic	0.129	6	4	NUP43,LATS1,KATNA1,ULBP2,GINM1,PPIL4,RAET1G
rs7753544	6	150208264	G/A	NA	0.4195	7	RP11-244K5.8:RAET1E:RAET1E-AS1	ncRNA_intronic	2.327	4	2	KATNA1,RAET1G,ULBP2,NUP43,LATS1,PPIL4,GINM1
rs7753812	6	150011286	T/C	NA	0.3698	7	LATS1	intronic	6.385	7	4	RAET1G,LATS1,GINM1,KATNA1,PPIL4,NUP43,ULBP2
rs7754399	6	150015030	T/A	NA	0.3579	7	LATS1	intronic	2.139	6	4	GINM1,RAET1G,LATS1,ULBP2,KATNA1,NUP43,PPIL4
rs7756850	6	150212596	C/G	NA	0.4195	7	RP11-244K5.8:RAET1E:RAET1E-AS1	ncRNA_intronic	1.469	4	2	GINM1,PPIL4,NUP43,ULBP2,RAET1G,KATNA1,LATS1
rs7757972	6	150213312	A/G	NA	0.4195	7	RP11-244K5.8:RAET1E:RAET1E-AS1	ncRNA_intronic	0.474	7	5	ULBP2,RAET1G,PPIL4,GINM1,NUP43,LATS1,KATNA1
rs7757984	6	150208651	G/A	NA	0.4155	7	RP11-244K5.8:RAET1E:RAET1E-AS1	ncRNA_intronic	2.407	4	2	ULBP2,LATS1,RAET1G,GINM1,KATNA1,NUP43,PPIL4
rs7758020	6	150208111	C/T	NA	0.4195	7	RP11-244K5.8:RAET1E:RAET1E-AS1	ncRNA_intronic	0.134	6	2	NUP43,ULBP2,PPIL4,RAET1G,KATNA1,GINM1,LATS1
rs7758033	6	150208135	C/T	NA	0.4195	7	RP11-244K5.8:RAET1E:RAET1E-AS1	ncRNA_intronic	6.054	6	2	RAET1G,NUP43,ULBP2,LATS1,KATNA1,GINM1,PPIL4
rs7763718	6	150186534	G/T	NA	0.4354	7	RP11-244K5.8	ncRNA_intronic	4.224	7	1	RAET1G,ULBP2,NUP43,PPIL4,LATS1,GINM1,KATNA1
rs7763719	6	150186535	G/T	NA	0.4354	7	RP11-244K5.8	ncRNA_intronic	1.552	7	1	NUP43,ULBP2,RAET1G,LATS1,GINM1,KATNA1,PPIL4
rs7763849	6	150206380	T/C	NA	0.4195	7	RP11-244K5.8:RAET1E:RAET1E-AS1	ncRNA_intronic	1.799	6	5	RAET1G,GINM1,KATNA1,LATS1,NUP43,ULBP2,PPIL4
rs7764376	6	150210344	G/A	NA	0.4195	7	RP11-244K5.8:RAET1E:RAET1E-AS1	ncRNA_intronic	4.667	5	2	RAET1G,NUP43,LATS1,PPIL4,ULBP2,GINM1,KATNA1
rs7764846	6	150150468	G/A	NA	0.3708	7	LRP11	intronic	4.181	6	4	RAET1G,GINM1,LATS1,NUP43,PPIL4,ULBP2,KATNA1
rs7767588	6	150214602	T/G	NA	0.4195	7	RP11-244K5.8:RAET1E:RAET1E-AS1	ncRNA_intronic	8.185	7	5	RAET1G,GINM1,KATNA1,ULBP2,NUP43,PPIL4,LATS1
rs7767592	6	150214610	T/G	NA	0.4195	7	RP11-244K5.8:RAET1E:RAET1E-AS1	ncRNA_intronic	8.607	7	5	NUP43,LATS1,RAET1G,ULBP2,KATNA1,PPIL4,GINM1
rs7767622	6	150002902	C/T	NA	0.3579	7	LATS1	intronic	7.536	7	4	PPIL4,ULBP2,GINM1,KATNA1,NUP43,RAET1G,LATS1
rs77680487	6	149957607	AT/A	NA	0.3559	7	KATNA1	intronic	1.425	NA	4	PPIL4,GINM1,KATNA1,RAET1G,NUP43,LATS1,ULBP2
rs7768626	6	150207962	T/G	NA	0.4195	7	RP11-244K5.8:RAET1E:RAET1E-AS1	ncRNA_intronic	4.994	5	5	GINM1,RAET1G,NUP43,ULBP2,PPIL4,KATNA1,LATS1
rs7768665	6	150208024	A/G	NA	0.4195	7	RP11-244K5.8:RAET1E:RAET1E-AS1	ncRNA_intronic	1.277	5	2	RAET1G,LATS1,NUP43,GINM1,ULBP2,KATNA1,PPIL4
rs7769101	6	150169904	A/C	NA	0.3579	7	LRP11	intronic	0.143	6	4	ULBP2,RAET1G,NUP43,LATS1,GINM1,PPIL4,KATNA1
rs7769115	6	150169932	T/C	NA	0.3529	7	LRP11	intronic	0.515	7	4	ULBP2,GINM1,NUP43,KATNA1,RAET1G,LATS1,PPIL4
rs7769118	6	150208274	A/G	NA	0.4175	7	RP11-244K5.8:RAET1E:RAET1E-AS1	ncRNA_intronic	0.708	3a	2	RAET1G,GINM1,LATS1,NUP43,ULBP2,KATNA1,PPIL4
rs7771014	6	150205446	A/T	NA	0.4195	7	RP11-244K5.8:RAET1E	ncRNA_intronic	2.561	3a	2	NUP43,ULBP2,PPIL4,KATNA1,LATS1
rs7774787	6	150209432	A/G	NA	0.4195	7	RP11-244K5.8:RAET1E:RAET1E-AS1	ncRNA_intronic	0.26	2b	2	LATS1,PPIL4,ULBP2,NUP43,KATNA1,RAET1G,GINM1
rs7818	6	150132092	G/A	NA	0.3668	7	PCMT1	UTR3	15.08	1f	4	GINM1,RAET1G,NUP43,LATS1,KATNA1,PPIL4,ULBP2
rs79401383	6	149971766	GTTGTT/G	NA	0.3201	7	KATNA1	intergenic	1.084	NA	5	RAET1G,KATNA1,GINM1,NUP43,LATS1,ULBP2
rs80258401	6	149959863	G/A	NA	0.3569	7	KATNA1	intronic	0.53	6	5	NA
rs868375	6	150166041	A/T	NA	0.3638	7	LRP11	intronic	0.274	5	4	LATS1,RAET1G,NUP43,GINM1,ULBP2,KATNA1,PPIL4
rs880245	6	150167398	T/C	NA	0.3509	7	LRP11	intronic	1.353	NA	2	RAET1G,ULBP2,NUP43,GINM1,LATS1,KATNA1,PPIL4
rs880246	6	150167108	A/G	NA	0.3509	7	LRP11	intronic	2.797	NA	2	RAET1G,ULBP2,NUP43,LATS1,GINM1,KATNA1,PPIL4
rs9027	6	149916057	A/T	NA	0.3608	7	KATNA1	UTR3	1.083	6	4	RAET1G,ULBP2,KATNA1,GINM1,LATS1,NUP43,PPIL4
rs9285521	6	149906712	G/T	NA	0.3559	7	GINM1	intronic	2.916	6	4	LATS1,PPIL4,ULBP2,KATNA1,NUP43
rs9285522	6	149962453	T/C	NA	0.3559	7	KATNA1	intronic	1.166	7	5	NUP43,GINM1,RAET1G,KATNA1,ULBP2,LATS1,PPIL4
rs9285523	6	149962563	C/A	NA	0.3579	7	KATNA1	intronic	1.366	6	5	RAET1G,NUP43,GINM1,LATS1,ULBP2,KATNA1,PPIL4
rs9285524	6	150015258	A/G	NA	0.3698	7	LATS1	intronic	2.641	NA	4	PPIL4,ULBP2,RAET1G,NUP43,GINM1,KATNA1,LATS1
rs9285525	6	150122389	G/C	NA	0.3678	7	PCMT1	intronic	2.133	7	4	GINM1,LATS1,RAET1G,KATNA1,PPIL4,ULBP2,NUP43
rs9286597	6	149884380	C/T	NA	0.3638	7	RP1-12G14.5	ncRNA_intronic	0.327	7	5	ULBP2,RAET1G,NUP43,GINM1,KATNA1,LATS1,PPIL4
rs9322188	6	149909491	T/C	NA	0.3151	7	GINM1	intronic	0.555	6	4	ULBP2,RAET1G,GINM1,LATS1,KATNA1,NUP43,PPIL4
rs9322189	6	149909933	C/T	NA	0.3519	7	GINM1	intronic	1.728	6	4	PPIL4,LATS1,KATNA1,ULBP2,NUP43
rs9322190	6	149910187	A/G	NA	0.339	7	GINM1	intronic	1.547	6	4	RAET1G,GINM1,LATS1,KATNA1,ULBP2,PPIL4,NUP43
rs9322192	6	149917528	G/A	NA	0.3598	7	KATNA1	intronic	0.143	7	4	GINM1,RAET1G,PPIL4,LATS1,NUP43,ULBP2,KATNA1
rs9322193	6	149919143	G/T	NA	0.3608	7	KATNA1	intronic	1.094	5	4	RAET1G,ULBP2,LATS1,PPIL4,KATNA1,GINM1,NUP43
rs9322194	6	149920249	T/C	NA	0.339	7	KATNA1	intronic	1.903	6	4	RAET1G,ULBP2,LATS1,GINM1,NUP43,KATNA1,PPIL4
rs9322196	6	149940781	G/T	NA	0.3579	7	KATNA1	intronic	9.653	5	4	LATS1,RAET1G,ULBP2,GINM1,PPIL4,NUP43,KATNA1
rs9322197	6	149943713	A/C	NA	0.3678	7	KATNA1	intronic	0.183	7	4	KATNA1,ULBP2,NUP43,PPIL4,LATS1,GINM1,RAET1G
rs9322198	6	149944908	C/T	NA	0.3579	7	KATNA1	intronic	0.219	6	4	RAET1G,LATS1,KATNA1,NUP43,GINM1,ULBP2,PPIL4
rs9322199	6	149947885	C/T	NA	0.3588	7	KATNA1	intronic	0.081	6	4	RAET1G,GINM1,LATS1,NUP43,PPIL4,KATNA1,ULBP2
rs9322200	6	149951214	A/G	NA	0.3588	7	KATNA1	intronic	1.11	6	4	ULBP2,RAET1G,KATNA1,NUP43,GINM1,PPIL4,LATS1
rs9322203	6	149955366	G/A	NA	0.329	7	KATNA1	intronic	2.157	7	4	GINM1,RAET1G,PPIL4,NUP43,KATNA1,ULBP2,LATS1
rs9322204	6	149957183	C/A	NA	0.3569	7	KATNA1	intronic	0.137	7	4	KATNA1,ULBP2,LATS1,NUP43,PPIL4
rs9322206	6	149962617	C/T	NA	0.3668	7	KATNA1	intronic	0.099	5	5	RAET1G,GINM1,LATS1,KATNA1,NUP43,ULBP2,PPIL4
rs9322207	6	149978321	A/G	NA	0.3579	7	LATS1	downstream	6.618	7	4	KATNA1,GINM1,RAET1G,NUP43,PPIL4,ULBP2,LATS1
rs9322208	6	149979683	T/A	NA	0.3588	7	LATS1	UTR3	11.52	6	4	RAET1G,LATS1,GINM1,NUP43,KATNA1,ULBP2,PPIL4
rs9322209	6	150012362	C/T	NA	0.3588	7	LATS1	intronic	0.261	1f	4	ULBP2,NUP43,RAET1G,LATS1,KATNA1,GINM1,PPIL4
rs9322210	6	150016576	A/G	NA	0.3588	7	LATS1	intronic	0.649	NA	4	RAET1G,NUP43,ULBP2,LATS1,GINM1,PPIL4,KATNA1
rs9322214	6	150025122	T/C	NA	0.3579	7	LATS1	intronic	1.316	NA	4	RAET1G,NUP43,GINM1,ULBP2,KATNA1,LATS1,PPIL4
rs9322215	6	150046511	C/T	NA	0.3698	7	NUP43	UTR3	3.019	6	4	RAET1G,PPIL4,GINM1,KATNA1,LATS1,NUP43,ULBP2
rs9322217	6	150066058	T/A	NA	0.3519	7	NUP43	intronic	0.182	6	2	ULBP2,NUP43,KATNA1,LATS1,PPIL4
rs9322218	6	150103319	G/A	NA	0.3668	7	PCMT1	intronic	4.926	5	4	NUP43,RAET1G,LATS1,ULBP2,GINM1,KATNA1,PPIL4
rs9322219	6	150103399	T/C	NA	0.3668	7	PCMT1	intronic	12.1	5	4	NUP43,RAET1G,LATS1,PPIL4,GINM1,ULBP2,KATNA1
rs9322220	6	150104033	C/G	NA	0.3618	7	PCMT1	intronic	4.351	5	4	RAET1G,GINM1,LATS1,NUP43,PPIL4,KATNA1,ULBP2
rs9322221	6	150104457	T/C	NA	0.3618	7	PCMT1	intronic	2.967	7	4	ULBP2,GINM1,LATS1,RAET1G,NUP43,KATNA1,PPIL4
rs9322223	6	150122645	A/G	NA	0.3668	7	PCMT1	intronic	6.602	7	4	KATNA1,ULBP2,LATS1,RAET1G,GINM1,NUP43,PPIL4
rs9322224	6	150153901	C/T	0.000931733	0.3708	7	LRP11	intronic	0.083	7	4	GINM1,RAET1G,NUP43,PPIL4,ULBP2,KATNA1,LATS1
rs9322225	6	150184882	C/G	NA	0.4165	7	LRP11:RP11-244K5.8	exonic	15.32	2b	1	KATNA1,RAET1G,ULBP2,LATS1,PPIL4,GINM1,NUP43
rs9322228	6	150209309	G/C	NA	0.4195	7	RP11-244K5.8:RAET1E:RAET1E-AS1	ncRNA_intronic	0.056	2b	2	KATNA1,ULBP2,PPIL4,NUP43,RAET1G,LATS1,GINM1
rs933055	6	150130837	G/A	NA	0.3668	7	PCMT1	intronic	5.586	NA	4	NUP43,RAET1G,PPIL4,GINM1,KATNA1,LATS1,ULBP2
rs9371199	6	150138662	T/A	NA	0.3549	7	LRP11	intergenic	3.026	7	4	NUP43,KATNA1,LATS1,RAET1G,ULBP2,GINM1,PPIL4
rs9371201	6	150145001	T/C	NA	0.3469	7	LRP11	intronic	0.666	3a	4	GINM1,RAET1G,NUP43,ULBP2,KATNA1,LATS1,PPIL4
rs9371207	6	150179223	G/A	NA	0.3519	7	LRP11	intronic	3.833	6	5	NUP43,RAET1G,LATS1,GINM1,ULBP2,KATNA1,PPIL4
rs9371215	6	150194298	T/C	NA	0.4215	7	RP11-244K5.8	ncRNA_intronic	0.994	7	5	GINM1,RAET1G,ULBP2,NUP43,LATS1,KATNA1,PPIL4
rs9371223	6	150214806	C/T	NA	0.4195	7	RP11-244K5.8:RAET1E:RAET1E-AS1	ncRNA_intronic	6.968	6	5	NUP43,RAET1G,ULBP2,GINM1,LATS1,PPIL4,KATNA1
rs9371486	6	150153226	C/T	NA	0.3459	7	LRP11	intronic	3.353	6	4	KATNA1,LATS1,RAET1G,GINM1,ULBP2,PPIL4,NUP43
rs9371504	6	150184080	T/A	NA	0.4225	7	LRP11:RP11-244K5.8	ncRNA_exonic	8.888	4	1	RAET1G,ULBP2,NUP43,LATS1,GINM1,KATNA1,PPIL4
rs9371505	6	150184148	C/A	NA	0.4225	7	LRP11:RP11-244K5.8	ncRNA_exonic	6.688	2b	1	NUP43,ULBP2,GINM1,RAET1G,KATNA1,LATS1,PPIL4
rs9371533	6	150210681	A/G	NA	0.4324	7	RP11-244K5.8:RAET1E:RAET1E-AS1	exonic	3.033	2b	2	ULBP2,RAET1G,NUP43,GINM1,PPIL4,LATS1,KATNA1
rs9371542	6	150213085	T/A	NA	0.4195	7	RP11-244K5.8:RAET1E:RAET1E-AS1	ncRNA_intronic	0.626	6	5	ULBP2,RAET1G,GINM1,LATS1,NUP43,KATNA1,PPIL4
rs9371544	6	150217360	C/T	NA	0.4195	7	RP11-244K5.8:RAET1E:RAET1E-AS1	ncRNA_exonic	1.104	4	2	PPIL4,ULBP2,NUP43,RAET1G,GINM1,LATS1,KATNA1
rs9372044	6	150102003	A/G	NA	0.3678	7	PCMT1	intronic	0.226	7	4	GINM1,RAET1G,LATS1,PPIL4,ULBP2,KATNA1,NUP43
rs9377228	6	149921998	A/G	NA	0.3519	7	KATNA1	intronic	4.222	7	4	ULBP2,NUP43,GINM1,RAET1G,KATNA1,LATS1,PPIL4
rs9377230	6	149934743	C/T	NA	0.3588	7	KATNA1	intronic	4.557	5	4	RAET1G,NUP43,ULBP2,KATNA1,GINM1,LATS1,PPIL4
rs9379314	6	149960170	C/T	NA	0.3569	7	KATNA1	intronic	2.463	7	5	GINM1,LATS1,KATNA1,RAET1G,NUP43,ULBP2,PPIL4
rs9379348	6	149938795	G/A	NA	0.3588	7	KATNA1	intronic	1.861	7	4	RAET1G,LATS1,GINM1,NUP43,PPIL4,KATNA1,ULBP2
rs9383546	6	150143879	A/T	NA	0.3698	7	LRP11	intronic	1.06	7	4	GINM1,KATNA1,NUP43,RAET1G,LATS1,ULBP2,PPIL4
rs9383577	6	150207195	T/C	NA	0.4195	7	RP11-244K5.8:RAET1E:RAET1E-AS1	ncRNA_intronic	8.949	2b	5	NUP43,ULBP2,RAET1G,GINM1,LATS1,PPIL4,KATNA1
rs9383584	6	150214035	A/G	NA	0.4195	7	RP11-244K5.8:RAET1E:RAET1E-AS1	ncRNA_intronic	2.156	6	5	RAET1G,NUP43,KATNA1,ULBP2,GINM1,LATS1,PPIL4
rs9383812	6	150033491	T/C	NA	0.3588	7	LATS1	intronic	0.151	6	4	ULBP2,RAET1G,NUP43,KATNA1,GINM1,LATS1,PPIL4
rs9383843	6	150133954	A/C	NA	0.3668	7	PCMT1	intergenic	2.11	6	4	LATS1,RAET1G,ULBP2,GINM1,KATNA1,PPIL4,NUP43
rs9383844	6	150037404	C/T	NA	0.3588	7	LATS1	UTR5	0.894	4	1	GINM1,NUP43,LATS1,RAET1G,ULBP2,PPIL4,KATNA1
rs9383864	6	150173105	C/T	NA	0.3529	7	LRP11	intronic	5.906	5	4	NUP43,ULBP2,RAET1G,LATS1,GINM1,KATNA1,PPIL4
rs9383865	6	150173179	G/A	NA	0.3529	7	LRP11	intronic	2.544	7	4	ULBP2,RAET1G,NUP43,LATS1,GINM1,KATNA1,PPIL4
rs9383874	6	150179559	G/A	NA	0.3519	7	LRP11	intronic	8.482	5	5	LATS1,RAET1G,KATNA1,ULBP2,GINM1,NUP43,PPIL4
rs9383912	6	150206615	C/T	NA	0.4195	7	RP11-244K5.8:RAET1E:RAET1E-AS1	ncRNA_intronic	4.109	7	5	GINM1,ULBP2,RAET1G,NUP43,PPIL4,LATS1,KATNA1
rs9383913	6	150207016	G/A	NA	0.4205	7	RP11-244K5.8:RAET1E:RAET1E-AS1	ncRNA_intronic	7.212	5	5	ULBP2,NUP43,RAET1G,GINM1,LATS1,PPIL4,KATNA1
rs9383914	6	150207234	G/T	NA	0.4195	7	RP11-244K5.8:RAET1E:RAET1E-AS1	ncRNA_intronic	3.734	4	5	ULBP2,LATS1,GINM1,NUP43,RAET1G,KATNA1,PPIL4
rs9383921	6	150210685	T/C	NA	0.4175	7	RP11-244K5.8:RAET1E:RAET1E-AS1	exonic	6.497	2b	2	NUP43,PPIL4,RAET1G,KATNA1,LATS1,ULBP2,GINM1
rs9383940	6	150226059	G/T	NA	0.4135	7	RP11-244K5.8:RAET1E-AS1:RP11-350J20.9	ncRNA_exonic	2.663	5	5	ULBP2,NUP43,KATNA1,LATS1,RAET1G,PPIL4,GINM1
rs9390690	6	149877245	G/A	NA	0.3638	7	RP1-12G14.5	intergenic	3.395	7	13	RAET1G,LATS1,ULBP2,GINM1,PPIL4,KATNA1,NUP43
rs9393132	6	149980453	C/A	NA	0.3588	7	LATS1	UTR3	4.867	7	4	GINM1,RAET1G,LATS1,KATNA1,PPIL4,NUP43,ULBP2
rs9393173	6	150013957	T/C	NA	0.3588	7	LATS1	intronic	0.127	6	4	RAET1G,LATS1,GINM1,NUP43,PPIL4,ULBP2,KATNA1
rs9393175	6	149998723	G/A	NA	0.3569	7	LATS1	intronic	6.224	5	4	NUP43,KATNA1,GINM1,ULBP2,RAET1G,LATS1,PPIL4
rs9397022	6	150133188	T/C	NA	0.3658	7	PCMT1	downstream	0.058	7	4	KATNA1,GINM1,RAET1G,NUP43,ULBP2,PPIL4,LATS1
rs9397036	6	150172923	T/C	NA	0.3529	7	LRP11	intronic	7.308	5	4	RAET1G,PPIL4,LATS1,GINM1,ULBP2,NUP43,KATNA1
rs9397058	6	150207249	T/C	NA	0.4195	7	RP11-244K5.8:RAET1E:RAET1E-AS1	ncRNA_intronic	2.121	4	5	KATNA1,RAET1G,GINM1,ULBP2,NUP43,LATS1,PPIL4
rs9397357	6	150133601	A/G	NA	0.3658	7	PCMT1	intergenic	2.714	7	4	LATS1,ULBP2,GINM1,RAET1G,NUP43,PPIL4,KATNA1
rs9397398	6	150193603	A/G	NA	0.4215	7	RP11-244K5.8	ncRNA_intronic	6.035	5	5	NUP43,RAET1G,GINM1,ULBP2,PPIL4,KATNA1,LATS1
rs9397420	6	150206781	G/A	NA	0.4195	7	RP11-244K5.8:RAET1E:RAET1E-AS1	ncRNA_exonic	3.592	6	5	ULBP2,NUP43,RAET1G,GINM1,LATS1,PPIL4,KATNA1
rs9397434	6	150215869	C/T	NA	0.4195	7	RP11-244K5.8:RAET1E:RAET1E-AS1	ncRNA_intronic	0.322	5	5	NUP43,RAET1G,GINM1,ULBP2,KATNA1,LATS1,PPIL4
rs9399692	6	149917447	A/G	NA	0.34	7	KATNA1	intronic	1.79	6	4	GINM1,LATS1,NUP43,ULBP2,RAET1G,KATNA1,PPIL4
rs9399693	6	149933854	T/C	NA	0.3499	7	KATNA1	intronic	6.71	6	4	LATS1,NUP43,KATNA1,GINM1,RAET1G,ULBP2,PPIL4
rs9404047	6	149929174	A/C	NA	0.3439	7	KATNA1	intronic	0.323	6	4	LATS1,KATNA1,RAET1G,ULBP2,NUP43,GINM1,PPIL4
rs9404048	6	149937324	T/C	NA	0.3569	7	KATNA1	intronic	0.909	7	2	ULBP2,KATNA1,RAET1G,GINM1,LATS1,NUP43,PPIL4
rs9406286	6	149957862	C/T	NA	0.3569	7	KATNA1	intronic	3.067	7	4	RAET1G,ULBP2,GINM1,NUP43,PPIL4,LATS1,KATNA1
rs9406345	6	149938996	C/T	NA	0.3559	7	KATNA1	intronic	0.908	7	5	RAET1G,ULBP2,KATNA1,LATS1,NUP43,PPIL4,GINM1
rs9406346	6	149939050	C/T	NA	0.3579	7	KATNA1	intronic	1.016	6	5	KATNA1,LATS1,ULBP2,PPIL4,RAET1G,GINM1,NUP43
rs9478192	6	150183737	C/T	NA	0.4225	7	LRP11:RP11-244K5.8	ncRNA_exonic	1.28	5	1	ULBP2,RAET1G,PPIL4,LATS1,NUP43,GINM1,KATNA1
rs9478291	6	150050570	G/A	NA	0.3598	7	NUP43	intronic	7.482	5	2	KATNA1,RAET1G,NUP43,PPIL4,LATS1,GINM1,ULBP2
rs9478848	6	150146216	T/G	NA	0.3698	7	LRP11	intronic	12.24	6	4	PPIL4,ULBP2,GINM1,LATS1,NUP43,RAET1G,KATNA1
rs9479094	6	150046219	T/C	NA	0.3588	7	NUP43	UTR3	3.642	5	4	ULBP2,RAET1G,GINM1,LATS1,NUP43,KATNA1,PPIL4
rs9479494	6	150060244	G/A	NA	0.3598	7	NUP43	intronic	3.282	6	4	NUP43,RAET1G,KATNA1,GINM1,ULBP2,LATS1,PPIL4
rs9479808	6	150072464	T/A	NA	0.3579	7	PCMT1	intronic	4.228	5	1	NUP43,PPIL4,ULBP2,KATNA1,LATS1
rs9479810	6	150072495	T/C	NA	0.3678	7	PCMT1	intronic	1.249	7	1	RAET1G,NUP43,PPIL4,GINM1,LATS1,ULBP2,KATNA1
rs9480009	6	150079638	G/A	NA	0.3579	7	PCMT1	intronic	3.42	6	4	RAET1G,LATS1,GINM1,NUP43,KATNA1,ULBP2,PPIL4
rs9480031	6	150080011	C/A	NA	0.3579	7	PCMT1	intronic	4.107	6	4	GINM1,RAET1G,LATS1,KATNA1,ULBP2,NUP43,PPIL4
rs9485402	6	149886475	G/A	NA	0.3479	7	GINM1	upstream	0.076	2b	1	NA
rs9485405	6	149930816	G/A	NA	0.3509	7	KATNA1	intronic	1.947	7	4	KATNA1,LATS1,GINM1,RAET1G,PPIL4,ULBP2,NUP43
rs9485408	6	149940024	C/T	NA	0.3579	7	KATNA1	intronic	8.183	7	4	NUP43,RAET1G,LATS1,KATNA1,GINM1,ULBP2,PPIL4
rs9498371	6	149884597	C/T	NA	0.3638	7	RP1-12G14.5	ncRNA_intronic	3.937	7	5	RAET1G,KATNA1,NUP43,GINM1,PPIL4,ULBP2,LATS1
rs9498372	6	149888264	A/G	NA	0.3648	7	GINM1	intronic	8.577	2a	1	LATS1,RAET1G,NUP43,GINM1,KATNA1,PPIL4,ULBP2
rs9498382	6	149932118	G/A	NA	0.3519	7	KATNA1	intronic	1.367	6	4	RAET1G,NUP43,LATS1,GINM1,KATNA1,ULBP2,PPIL4
rs9498383	6	149934177	A/G	NA	0.3509	7	KATNA1	intronic	0.109	6	4	GINM1,NUP43,RAET1G,KATNA1,LATS1,ULBP2,PPIL4
rs9498384	6	149934279	A/G	0.00170775	0.3499	7	KATNA1	intronic	1.27	5	4	ULBP2,RAET1G,KATNA1,GINM1,NUP43,LATS1,PPIL4
rs9505823	6	149950035	C/A	NA	0.3588	7	KATNA1	intronic	3.177	6	2	GINM1,RAET1G,NUP43,KATNA1,LATS1,PPIL4,ULBP2
rs9505824	6	149954799	G/A	NA	0.3579	7	KATNA1	intronic	3.659	7	4	NUP43,LATS1,KATNA1,GINM1,PPIL4,RAET1G,ULBP2
rs9505826	6	149955048	G/A	NA	0.3579	7	KATNA1	intronic	0.341	6	4	GINM1,NUP43,KATNA1,RAET1G,LATS1,ULBP2,PPIL4
rs9505967	6	150009258	C/G	NA	0.3588	7	LATS1	intronic	0.623	7	4	PPIL4,GINM1,RAET1G,NUP43,LATS1,KATNA1,ULBP2
rs9505972	6	150096391	C/A	NA	0.3559	7	PCMT1	intronic	1.265	6	4	NUP43,RAET1G,PPIL4,ULBP2,GINM1,KATNA1,LATS1
rs9505974	6	150100430	T/C	NA	0.3668	7	PCMT1	intronic	2.131	3a	4	LATS1,ULBP2,KATNA1,GINM1,RAET1G,PPIL4,NUP43
rs9505975	6	150102497	A/G	NA	0.3668	7	PCMT1	intronic	1.937	7	4	NUP43,PPIL4,KATNA1,ULBP2,GINM1,RAET1G,LATS1
rs9505982	6	149939601	A/G	NA	0.3569	7	KATNA1	intronic	0.915	6	4	LATS1,RAET1G,GINM1,NUP43,ULBP2,KATNA1,PPIL4
rs9505983	6	150023868	C/T	NA	0.3698	7	LATS1	intronic	0.316	NA	4	NUP43,GINM1,LATS1,RAET1G,ULBP2,KATNA1,PPIL4
rs952165	6	150120036	C/T	NA	0.3678	7	PCMT1	intronic	4.486	NA	4	GINM1,RAET1G,NUP43,ULBP2,PPIL4,LATS1,KATNA1
rs952166	6	150119910	T/A	NA	0.3678	7	PCMT1	intronic	10.21	7	4	ULBP2,GINM1,NUP43,KATNA1,LATS1,RAET1G,PPIL4
rs958953	6	150161871	T/C	NA	0.3439	7	LRP11	intronic	2.043	4	2	ULBP2,RAET1G,LATS1,NUP43,GINM1,KATNA1,PPIL4
rs9688350	6	150052113	T/A	NA	0.3579	7	NUP43	intronic	1.526	7	4	RAET1G,ULBP2,NUP43,GINM1,LATS1,KATNA1,PPIL4
rs9688412	6	150124283	A/G	NA	0.3678	7	PCMT1	intronic	4.4	1f	4	LATS1,GINM1,RAET1G,KATNA1,NUP43,PPIL4,ULBP2
rs9688452	6	149979900	A/G	NA	0.3598	7	LATS1	UTR3	13.32	7	4	NUP43,RAET1G,GINM1,LATS1,KATNA1,ULBP2,PPIL4
rs9688517	6	150061791	C/T	NA	0.3598	7	NUP43	intronic	0.106	6	4	LATS1,RAET1G,KATNA1,GINM1,NUP43,ULBP2,PPIL4
rs9688699	6	150054816	G/A	NA	0.3579	7	NUP43	intronic	2.929	7	4	RAET1G,PPIL4,KATNA1,NUP43,GINM1,ULBP2,LATS1
rs9688750	6	149978769	C/T	NA	0.3688	7	LATS1	downstream	3.571	7	4	LATS1,RAET1G,NUP43,GINM1,KATNA1,PPIL4,ULBP2
rs9688794	6	149953257	T/C	NA	0.3569	7	KATNA1	intronic	0.135	7	4	KATNA1,GINM1,NUP43,ULBP2,RAET1G,PPIL4,LATS1
rs9688803	6	150108751	A/G	NA	0.3618	7	PCMT1	intronic	3.786	6	4	RAET1G,GINM1,NUP43,LATS1,KATNA1,ULBP2,PPIL4
rs9688809	6	150109056	T/C	NA	0.3618	7	PCMT1	intronic	1.562	6	4	RAET1G,GINM1,LATS1,NUP43,ULBP2,KATNA1,PPIL4
rs9688858	6	149959047	A/C	NA	0.3668	7	KATNA1	intronic	1.886	6	4	KATNA1,ULBP2,NUP43,LATS1,RAET1G,GINM1,PPIL4
rs9688861	6	149959060	T/G	NA	0.3569	7	KATNA1	intronic	7.397	7	4	ULBP2,NUP43,RAET1G,LATS1,PPIL4,GINM1,KATNA1
rs9688867	6	150091912	G/A	NA	0.3668	7	PCMT1	intronic	2.473	7	4	NUP43,PPIL4,RAET1G,GINM1,LATS1,ULBP2,KATNA1
rs9688897	6	150109210	T/C	NA	0.3618	7	PCMT1	intronic	2.193	6	4	GINM1,RAET1G,KATNA1,NUP43,LATS1,ULBP2,PPIL4
rs9688902	6	150109295	T/C	NA	0.3608	7	PCMT1	intronic	2.149	6	4	RAET1G,GINM1,NUP43,KATNA1,ULBP2,LATS1,PPIL4
rs9688938	6	150110077	A/G	NA	0.3618	7	PCMT1	intronic	5.254	5	4	RAET1G,GINM1,NUP43,ULBP2,LATS1,PPIL4,KATNA1
rs9688940	6	150110113	A/G	NA	0.3618	7	PCMT1	intronic	0.08	5	4	RAET1G,GINM1,LATS1,NUP43,ULBP2,KATNA1,PPIL4
rs9689025	6	150110622	T/C	NA	0.3668	7	PCMT1	intronic	1.788	7	4	GINM1,LATS1,RAET1G,NUP43,KATNA1,ULBP2,PPIL4
rs9689036	6	150101699	C/T	NA	0.3668	7	PCMT1	intronic	7.471	6	4	RAET1G,KATNA1,ULBP2,GINM1,LATS1,NUP43,PPIL4
rs9689084	6	149960784	A/G	NA	0.3559	7	KATNA1	intronic	4.667	6	5	RAET1G,LATS1,ULBP2,NUP43,KATNA1,GINM1,PPIL4
rs9689242	6	150109106	C/T	NA	0.3618	7	PCMT1	intronic	2.9	7	4	RAET1G,NUP43,LATS1,PPIL4,GINM1,ULBP2,KATNA1
rs9689269	6	150112997	A/G	NA	0.3678	7	PCMT1	intronic	0.899	6	4	LATS1,RAET1G,NUP43,PPIL4,GINM1,ULBP2,KATNA1
rs9689340	6	150058313	A/G	NA	0.3598	7	NUP43	intronic	3.973	7	4	KATNA1,LATS1,RAET1G,GINM1,NUP43,ULBP2,PPIL4
rs9689447	6	150110486	A/T	NA	0.3688	7	PCMT1	intronic	1.124	6	4	GINM1,RAET1G,ULBP2,LATS1,KATNA1,NUP43,PPIL4
rs9689599	6	149953109	C/A	NA	0.3588	7	KATNA1	intronic	1.728	6	4	LATS1,RAET1G,ULBP2,GINM1,KATNA1,NUP43,PPIL4
rs9689694	6	150091773	T/C	NA	0.3688	7	PCMT1	intronic	0.092	7	4	RAET1G,LATS1,KATNA1,GINM1,ULBP2,NUP43,PPIL4
rs9689702	6	150061856	A/G	NA	0.3588	7	NUP43	intronic	0.982	7	4	KATNA1,ULBP2,NUP43,GINM1,RAET1G,LATS1,PPIL4
rs9689716	6	149976798	A/G	NA	0.3569	7	LATS1	intergenic	0.146	5	5	RAET1G,LATS1,NUP43,GINM1,KATNA1,ULBP2,PPIL4
rs9689723	6	149977071	A/C	NA	0.3579	7	LATS1	intergenic	3.13	5	4	LATS1,GINM1,KATNA1,RAET1G,NUP43,PPIL4,ULBP2
rs9717327	6	149949928	G/C	NA	0.3579	7	KATNA1	intronic	2.599	7	4	RAET1G,PPIL4,GINM1,KATNA1,ULBP2,LATS1,NUP43
rs9718079	6	149967083	C/T	NA	0.3698	7	KATNA1	intronic	2.544	6	1	LATS1,RAET1G,GINM1,PPIL4,KATNA1,NUP43,ULBP2
rs9765861	6	150095393	C/T	NA	0.3688	7	PCMT1	intronic	0.528	6	4	KATNA1,NUP43,ULBP2,PPIL4,LATS1
rs9765929	6	150090816	C/T	NA	0.3678	7	PCMT1	intronic	3.879	7	4	LATS1,RAET1G,GINM1,NUP43,ULBP2,KATNA1,PPIL4
rs9765965	6	150094655	T/C	NA	0.3678	7	PCMT1	intronic	2.36	7	4	GINM1,RAET1G,ULBP2,NUP43,LATS1,PPIL4,KATNA1
rs9766004	6	150075499	T/C	NA	0.3588	7	PCMT1	intronic	5.62	6	1	NUP43,GINM1,LATS1,KATNA1,ULBP2,RAET1G,PPIL4
rs9766037	6	149938057	C/A	NA	0.3588	7	KATNA1	intronic	0.939	5	4	GINM1,LATS1,RAET1G,NUP43,ULBP2,KATNA1,PPIL4
rs9766214	6	150092809	C/T	NA	0.3678	7	PCMT1	intronic	0.506	7	4	RAET1G,GINM1,ULBP2,LATS1,NUP43,PPIL4,KATNA1
rs9766379	6	149952721	A/C	NA	0.3588	7	KATNA1	intronic	0.143	6	4	PPIL4,KATNA1,ULBP2,LATS1,NUP43
rs9766444	6	150094714	C/T	NA	0.3678	7	PCMT1	intronic	0.386	7	4	RAET1G,GINM1,ULBP2,NUP43,PPIL4,KATNA1,LATS1
rs9766525	6	150105972	G/T	NA	0.3608	7	PCMT1	intronic	9.223	6	4	RAET1G,GINM1,NUP43,LATS1,PPIL4,ULBP2,KATNA1
rs9766562	6	150109845	G/C	NA	0.3658	7	PCMT1	intronic	2.762	6	4	ULBP2,KATNA1,LATS1,RAET1G,GINM1,NUP43,PPIL4
rs9766886	6	149958184	C/T	NA	0.3569	7	KATNA1	intronic	4.616	6	4	KATNA1,LATS1,ULBP2,RAET1G,NUP43,PPIL4,GINM1
rs9767077	6	150109615	A/T	NA	0.3618	7	PCMT1	intronic	1.307	5	4	RAET1G,PPIL4,NUP43,GINM1,LATS1,ULBP2,KATNA1
rs9767105	6	149980727	G/A	NA	0.3638	7	LATS1	UTR3	15.5	6	4	KATNA1,PPIL4,RAET1G,GINM1,ULBP2,LATS1,NUP43
rs9767113	6	150039293	C/T	NA	0.3579	7	LATS1	UTR5	18.15	4	1	RAET1G,ULBP2,GINM1,PPIL4,KATNA1,LATS1,NUP43
rs9767122	6	150104689	G/T	NA	0.3618	7	PCMT1	intronic	3.397	6	4	KATNA1,RAET1G,LATS1,ULBP2,GINM1,NUP43,PPIL4
rs9767123	6	149981459	G/A	NA	0.3598	7	LATS1	UTR3	2.237	7	4	LATS1,KATNA1,PPIL4,NUP43,RAET1G,ULBP2,GINM1
rs9767192	6	150086049	C/T	NA	0.3678	7	PCMT1	intronic	1.768	7	4	PPIL4,GINM1,ULBP2,RAET1G,KATNA1,LATS1,NUP43
rs9767309	6	150037943	G/A	NA	0.3598	7	LATS1	intronic	14.93	4	1	GINM1,RAET1G,ULBP2,LATS1,NUP43,KATNA1,PPIL4
rs9767310	6	150095437	A/G	NA	0.3678	7	PCMT1	intronic	1.728	7	4	LATS1,NUP43,ULBP2,RAET1G,KATNA1,GINM1,PPIL4
rs9767554	6	149937996	C/T	NA	0.3579	7	KATNA1	intronic	1.238	5	4	LATS1,RAET1G,KATNA1,GINM1,PPIL4,NUP43,ULBP2
rs9767555	6	149968158	C/T	NA	0.3678	7	KATNA1	intronic	2.258	4	1	GINM1,KATNA1,RAET1G,ULBP2,NUP43,LATS1,PPIL4
rs9767652	6	150055638	T/A	NA	0.3579	7	NUP43	intronic	2.738	6	4	RAET1G,LATS1,ULBP2,KATNA1,GINM1,NUP43,PPIL4
rs9767713	6	149909377	G/T	NA	0.3499	7	GINM1	intronic	12.96	6	4	LATS1,RAET1G,NUP43,KATNA1,PPIL4,GINM1,ULBP2
rs9767727	6	149994041	C/T	NA	0.3579	7	LATS1	intronic	7.345	7	4	GINM1,RAET1G,KATNA1,NUP43,LATS1,PPIL4,ULBP2
rs9800580	6	149953981	T/C	NA	0.3579	7	KATNA1	exonic	16.22	7	4	NUP43,GINM1,KATNA1,ULBP2,RAET1G,PPIL4,LATS1
rs9800603	6	149955340	T/C	NA	0.3569	7	KATNA1	intronic	0.107	6	4	GINM1,LATS1,RAET1G,NUP43,KATNA1,ULBP2,PPIL4
rs9800614	6	149965740	A/G	NA	0.3559	7	KATNA1	intronic	0.013	7	5	RAET1G,ULBP2,KATNA1,GINM1,PPIL4,LATS1,NUP43
rs9800686	6	149955600	C/A	NA	0.3559	7	KATNA1	intronic	4.513	5	4	RAET1G,GINM1,NUP43,LATS1,PPIL4,KATNA1,ULBP2
rs9800736	6	149982417	G/A	NA	0.3588	7	LATS1	UTR3	11.03	6	4	ULBP2,KATNA1,GINM1,RAET1G,NUP43,LATS1,PPIL4
rs9800806	6	150061486	T/G	NA	0.3598	7	NUP43	intronic	0.039	6	4	RAET1G,GINM1,LATS1,KATNA1,NUP43,ULBP2,PPIL4
rs9800871	6	149965676	G/A	NA	0.3569	7	KATNA1	intronic	0.934	7	5	KATNA1,GINM1,NUP43,PPIL4,RAET1G,ULBP2,LATS1
rs9968871	6	150209196	A/G	NA	0.4175	7	RP11-244K5.8:RAET1E:RAET1E-AS1	ncRNA_intronic	2.706	5	2	RAET1G,ULBP2,NUP43,LATS1,PPIL4,GINM1,KATNA1
rs9968911	6	149978555	T/A	NA	0.3579	7	LATS1	downstream	0.509	7	4	RAET1G,GINM1,KATNA1,NUP43,ULBP2,LATS1,PPIL4
rs9969044	6	150209204	G/A	NA	0.4175	7	RP11-244K5.8:RAET1E:RAET1E-AS1	ncRNA_intronic	9.774	5	2	RAET1G,NUP43,ULBP2,LATS1,GINM1,KATNA1,PPIL4
rs1072934	8	93450212	A/G	NA	0.3419	8	RP11-700E23.1	intergenic	7.197	7	7	NA
rs10808648	8	93393331	G/A	NA	0.3141	8	RP11-700E23.2	intergenic	6.821	5	9	NA
rs10956838	8	93404442	C/A	NA	0.3151	8	RP11-700E23.2	intergenic	2.168	7	5	NA
rs10956839	8	93425533	A/G	0.0063491	0.3181	8	RP11-700E23.2	ncRNA_intronic	0.332	6	5	NA
rs10956842	8	93431267	G/T	0.00664733	0.3181	8	RP11-700E23.1	intergenic	0.753	6	14	NA
rs11781139	8	93419098	T/C	0.0108636	0.3141	8	RP11-700E23.2	ncRNA_intronic	0.616	7	5	NA
rs11785933	8	93447526	T/G	0.00665492	0.3171	8	RP11-700E23.1	intergenic	0.452	7	14	NA
rs12155836	8	93443393	G/A	0.00673566	0.3171	8	RP11-700E23.1	intergenic	2.282	4	9	NA
rs12156060	8	93443457	A/G	0.0065511	0.3171	8	RP11-700E23.1	intergenic	0.719	4	9	NA
rs1610173	8	93445979	T/C	0.0064664	0.3171	8	RP11-700E23.1	intergenic	6.711	7	14	NA
rs1610174	8	93448497	T/A	NA	0.3171	8	RP11-700E23.1	intergenic	9.313	5	7	NA
rs16914944	8	93416309	T/C	NA	0.2863	8	RP11-700E23.2	ncRNA_exonic	3.414	6	5	NA
rs16914964	8	93438644	G/A	0.00572071	0.3171	8	RP11-700E23.1	intergenic	1.767	4	5	NA
rs16914980	8	93448756	C/T	0.00702544	0.2893	8	RP11-700E23.1	intergenic	15.03	5	7	NA
rs17677102	8	93440525	A/G	0.00582417	0.3171	8	RP11-700E23.1	intergenic	1.328	1f	5	NA
rs34835117	8	93374696	CT/C	NA	0.3241	8	RP11-700E23.3	intergenic	5.648	NA	9	NA
rs35442472	8	93384426	T/C	NA	0.3022	8	RP11-700E23.3	intergenic	19.31	4	2	NA
rs4304308	8	93438321	G/A	0.00491653	0.3171	8	RP11-700E23.1	intergenic	0.529	NA	5	NA
rs4323448	8	93439879	T/G	0.00598878	0.3171	8	RP11-700E23.1	intergenic	1.648	5	5	NA
rs4364610	8	93439810	A/C	0.00617143	0.3171	8	RP11-700E23.1	intergenic	1.11	5	5	NA
rs4471013	8	93439864	T/C	0.00591059	0.3171	8	RP11-700E23.1	intergenic	1.293	5	5	NA
rs4735166	8	93380915	G/A	NA	0.336	8	RP11-700E23.3	intergenic	0.813	7	15	NA
rs4735167	8	93387582	A/G	NA	0.33	8	RP11-700E23.3	intergenic	0.134	5	7	NA
rs4735168	8	93405752	C/G	NA	0.3151	8	RP11-700E23.2	intergenic	0.433	3a	5	NA
rs4735170	8	93414832	T/C	NA	0.3151	8	RP11-700E23.2	downstream	7.962	5	5	NA
rs4735179	8	93441416	G/A	0.00583812	0.3171	8	RP11-700E23.1	intergenic	0.509	7	8	NA
rs4735180	8	93441441	T/C	0.00595063	0.3171	8	RP11-700E23.1	intergenic	1.807	5	8	NA
rs4735181	8	93446529	A/G	0.00657484	0.3171	8	RP11-700E23.1	intergenic	5.643	5	14	NA
rs4735182	8	93446666	A/C	0.00654554	0.3171	8	RP11-700E23.1	intergenic	4.5	5	14	NA
rs56851562	8	93431029	T/C	NA	0.3161	8	RP11-700E23.1	intergenic	0.489	7	14	NA
rs57003142	8	93373901	C/T	NA	0.3529	8	RP11-700E23.3	intergenic	6.397	5	9	NA
rs57275844	8	93441798	G/A	0.00646591	0.3171	8	RP11-700E23.1	intergenic	2.732	5	5	NA
rs57588467	8	93441737	A/G	0.00585424	0.3181	8	RP11-700E23.1	intergenic	1.352	5	5	NA
rs57621556	8	93430963	T/G	0.00658584	0.3181	8	RP11-700E23.1	intergenic	0.052	6	14	NA
rs57702155	8	93413679	A/G	NA	0.3151	8	RP11-700E23.2	intergenic	0.102	5	5	NA
rs57782769	8	93440885	A/C	0.00591289	0.3171	8	RP11-700E23.1	intergenic	0.21	5	5	NA
rs58097237	8	93441750	A/G	0.00704436	0.3171	8	RP11-700E23.1	intergenic	1.436	5	5	NA
rs58343142	8	93447184	T/C	0.00502163	0.3121	8	RP11-700E23.1	intergenic	2.462	7	14	NA
rs58685872	8	93440918	C/G	NA	0.3171	8	RP11-700E23.1	intergenic	0.425	5	5	NA
rs5893200	8	93389399	GT/G	NA	0.3141	8	RP11-700E23.3	intergenic	3.894	NA	9	NA
rs5893201	8	93440193	CAACA/C	NA	0.3171	8	RP11-700E23.1	intergenic	2.455	NA	5	NA
rs59007936	8	93398203	A/G	NA	0.3141	8	RP11-700E23.2	intergenic	4.161	7	9	NA
rs59924848	8	93431224	C/T	0.00664762	0.3181	8	RP11-700E23.1	intergenic	8.585	7	14	NA
rs60317920	8	93440739	T/C	0.00585094	0.3171	8	RP11-700E23.1	intergenic	0.504	7	5	NA
rs60783927	8	93381345	G/C	NA	0.335	8	RP11-700E23.3	intergenic	0.446	7	15	NA
rs61160039	8	93438816	G/GA	NA	0.3181	8	RP11-700E23.1	intergenic	0.317	NA	5	NA
rs62519887	8	93378909	C/G	NA	0.334	8	RP11-700E23.3	intergenic	0.19	7	15	NA
rs62519891	8	93382072	T/C	NA	0.3022	8	RP11-700E23.3	intergenic	0.691	5	1	NA
rs62519892	8	93382399	A/C	NA	0.33	8	RP11-700E23.3	intergenic	0.483	6	1	NA
rs62519893	8	93393726	T/C	NA	0.2813	8	RP11-700E23.2	intergenic	1.234	7	9	NA
rs62519901	8	93406129	T/C	0.0102122	0.3141	8	RP11-700E23.2	intergenic	1.996	7	1	NA
rs62519902	8	93406274	A/G	NA	0.2863	8	RP11-700E23.2	intergenic	2.946	7	1	NA
rs62519933	8	93426100	G/A	0.00745774	0.2893	8	RP11-700E23.2	upstream	0.62	7	5	NA
rs62519937	8	93434934	T/C	0.00642768	0.2893	8	RP11-700E23.1	upstream	2.404	6	14	NA
rs62519947	8	93450407	T/C	NA	0.3678	8	RP11-700E23.1	intergenic	0.461	7	7	NA
rs7464807	8	93439694	G/C	NA	0.3181	8	RP11-700E23.1	intergenic	1.615	5	5	NA
rs76203758	8	93373516	G/A	NA	0.326	8	RP11-700E23.3	intergenic	0.233	6	9	NA
rs7829923	8	93442101	T/C	0.00594076	0.3171	8	RP11-700E23.1	intergenic	2.31	4	5	NA
rs7846480	8	93431736	G/A	0.00650972	0.3181	8	RP11-700E23.1	intergenic	1.124	7	14	NA
9:86574568:C:T	9	86574568	T/C	NA	0.2783	9	C9orf64	intergenic	1.378	1f	2	RMI1,HNRNPK,GKAP1
9:86626300:G:GA	9	86626300	G/GA	NA	0.2237	9	RMI1	intergenic	10.19	NA	5	GKAP1,RMI1
rs10046912	9	86643088	T/C	0.000303932	0.2137	9	RMI1	intergenic	0.095	7	14	RMI1,GKAP1
rs10114889	9	86553106	C/G	NA	0.2783	9	C9orf64	downstream	4.806	1f	4	RMI1,GKAP1,HNRNPK
rs10115699	9	86554217	T/C	NA	0.2783	9	C9orf64	UTR3	2.075	6	4	RMI1,GKAP1,HNRNPK
rs10115817	9	86474591	C/T	NA	0.2744	9	RP11-575L7.4:KIF27	ncRNA_exonic:splicing	0.44	6	5	RMI1,GKAP1
rs10125715	9	86528858	T/A	NA	0.2873	9	KIF27	intronic	0.035	7	5	RMI1,GKAP1,HNRNPK
rs1020048	9	86666993	A/C	0.00774018	0.2028	9	RP11-158D2.2	intergenic	0.122	7	14	RMI1,GKAP1
rs10708977	9	86488966	C/CA	NA	0.1521	9	KIF27	intronic	3.329	NA	5	NA
rs10746726	9	86635199	G/C	NA	0.2266	9	RMI1	intergenic	0.046	7	14	RMI1,GKAP1,HNRNPK
rs10746727	9	86635273	A/C	NA	0.2306	9	RMI1	intergenic	2.452	6	14	GKAP1,RMI1
rs10746728	9	86652199	A/G	0.00231761	0.2008	9	RP11-158D2.2	intergenic	1.554	7	14	RMI1,GKAP1,HNRNPK
rs10746729	9	86659782	A/G	0.00626923	0.2008	9	RP11-158D2.2	intergenic	3.019	5	7	RMI1,GKAP1,HNRNPK
rs10780643	9	86660557	T/C	NA	0.2008	9	RP11-158D2.2	intergenic	0.967	2b	7	RMI1,GKAP1,HNRNPK
rs10780644	9	86661351	A/G	0.0062005	0.2008	9	RP11-158D2.2	intergenic	2.973	6	14	RMI1,GKAP1
rs10780645	9	86661654	C/T	NA	0.2137	9	RP11-158D2.2	intergenic	4.366	7	14	GKAP1,RMI1
rs10868068	9	86522480	T/C	NA	0.2803	9	KIF27	intronic	11.97	7	5	RMI1,HNRNPK,GKAP1
rs10868070	9	86531175	A/G	NA	0.2853	9	KIF27	intronic	0.406	7	5	RMI1,GKAP1,HNRNPK
rs10868071	9	86532613	T/A	NA	0.2803	9	KIF27	intronic	2.823	7	4	RMI1,GKAP1,HNRNPK
rs10868080	9	86626769	T/A	NA	0.2783	9	RMI1	intergenic	3.462	7	5	RMI1,GKAP1,HNRNPK
rs10868082	9	86639109	T/G	NA	0.2763	9	RMI1	intergenic	6.13	5	14	RMI1,HNRNPK,GKAP1
rs10868083	9	86646572	G/T	0.000511955	0.2137	9	RMI1	intergenic	0.492	5	13	RMI1,GKAP1
rs10868088	9	86656623	T/C	0.00266806	0.2018	9	RP11-158D2.2	intergenic	1.159	7	9	GKAP1,RMI1,HNRNPK
rs10868089	9	86657783	T/C	0.00349582	0.2008	9	RP11-158D2.2	intergenic	1.916	6	9	RMI1,GKAP1,HNRNPK
rs11140277	9	86481202	G/A	NA	0.2803	9	RP11-575L7.4:KIF27	ncRNA_intronic	6.574	6	5	RMI1,GKAP1
rs11140289	9	86521428	C/G	NA	0.2803	9	KIF27	intronic	0.355	4	5	GKAP1,RMI1,HNRNPK
rs11140324	9	86634309	T/C	NA	0.2276	9	RMI1	intergenic	2.642	7	14	GKAP1,RMI1
rs11301122	9	86381318	CA/C	NA	0.2803	9	GKAP1	intronic	1.819	NA	4	RMI1,GKAP1,HNRNPK
rs11342025	9	86551398	C/CT	NA	0.2823	9	C9orf64	intergenic	2.251	NA	5	NA
rs113647695	9	86641126	C/T	NA	0.2485	9	RMI1	intergenic	2.524	7	14	NA
rs113904294	9	86582925	TAATA/T	NA	0.2863	9	HNRNPK	downstream	2.387	NA	4	GKAP1,RMI1
rs117704507	9	86504508	G/A	NA	0.2972	9	KIF27	intronic	1.135	6	5	GKAP1,HNRNPK,RMI1
rs12682981	9	86465369	G/A	NA	0.2803	9	RP11-575L7.4:KIF27	ncRNA_intronic	4.138	7	5	RMI1,GKAP1,HNRNPK
rs13289566	9	86504005	T/C	NA	0.2336	9	KIF27	exonic	11.47	7	5	GKAP1,RMI1,HNRNPK
rs13290882	9	86497334	A/G	NA	0.2823	9	KIF27	intronic	3.638	7	5	RMI1,HNRNPK,GKAP1
rs13295313	9	86562689	T/C	4.43371e-05	0.2346	9	C9orf64	intronic	0.993	4	4	GKAP1,RMI1
rs13296528	9	86522550	T/C	NA	0.2803	9	KIF27	intronic	0.701	6	5	RMI1,HNRNPK
rs140758268	9	86647171	CTTTATTTTATTTTATTTTATTTTAT/C	NA	0.2008	9	RMI1	intergenic	6.53	NA	14	NA
rs142648961	9	86463006	C/A	NA	0.2803	9	RP11-575L7.4:KIF27	ncRNA_intronic	2.993	7	5	RMI1,HNRNPK
rs151310272	9	86472376	G/T	NA	0.2803	9	RP11-575L7.4:KIF27	ncRNA_intronic	5.435	5	5	GKAP1,RMI1
rs167203	9	86593314	C/G	NA	0.2316	9	HNRNPK	UTR5	18.33	5	1	RMI1,GKAP1
rs1831757	9	86509330	C/T	NA	0.2813	9	KIF27	intronic	2.075	4	5	RMI1,HNRNPK,GKAP1
rs1889113	9	86537665	T/A	NA	0.2813	9	KIF27	intergenic	13.07	2b	5	RMI1,GKAP1,HNRNPK
rs1982151	9	86617265	A/G	NA	0.2783	9	RMI1	exonic	0.002	5	2	HNRNPK,RMI1,GKAP1
rs201763818	9	86635032	T/TC	NA	0.2972	9	RMI1	intergenic	0.624	NA	14	HNRNPK,RMI1
rs2576362	9	86572575	T/G	NA	0.2783	9	C9orf64	upstream	1.16	NA	1	RMI1,GKAP1,HNRNPK
rs28521174	9	86565305	C/G	NA	0.2336	9	C9orf64	intronic	2.245	6	4	RMI1,GKAP1
rs28620099	9	86474596	G/A	NA	0.2863	9	RP11-575L7.4:KIF27	ncRNA_exonic	0.423	6	5	RMI1,GKAP1
rs28712486	9	86481873	A/C	NA	0.2584	9	RP11-575L7.4:KIF27	ncRNA_intronic	0.727	6	5	RMI1,HNRNPK
rs295268	9	86429305	C/T	NA	0.2803	9	GKAP1	intronic	7.823	7	5	GKAP1,RMI1,HNRNPK
rs295273	9	86466968	A/G	NA	0.2803	9	RP11-575L7.4:KIF27	ncRNA_intronic	2.4	6	5	RMI1,HNRNPK,GKAP1
rs295289	9	86446938	A/T	NA	0.2843	9	RP11-575L7.2:RP11-575L7.4	ncRNA_intronic	1.131	6	15	RMI1,HNRNPK
rs296883	9	86578925	T/A	NA	0.2863	9	HNRNPK	intergenic	0.072	5	5	RMI1,GKAP1,HNRNPK
rs296884	9	86582923	T/G	NA	0.2883	9	HNRNPK	downstream	1.313	NA	4	RMI1,HNRNPK,GKAP1
rs296886	9	86592026	G/A	0.000665189	0.2316	9	HNRNPK	intronic	1.342	NA	1	RMI1,GKAP1
rs296887	9	86595070	T/C	NA	0.2793	9	HNRNPK	UTR5	16.26	1f	1	RMI1,GKAP1,HNRNPK
rs296888	9	86595498	A/G	NA	0.2793	9	HNRNPK	UTR5	22.5	2b	1	GKAP1,RMI1,HNRNPK
rs296889	9	86595571	A/G	NA	0.2793	9	HNRNPK	upstream	5.324	NA	1	RMI1,GKAP1,HNRNPK
rs296890	9	86595731	A/C	NA	0.2793	9	RMI1	UTR5	7.727	NA	1	GKAP1,RMI1,HNRNPK
rs296893	9	86598190	T/C	NA	0.2783	9	RMI1	intronic	4.864	NA	1	GKAP1,RMI1,HNRNPK
rs296894	9	86598444	T/G	0.00572623	0.2068	9	RMI1	intronic	1.219	NA	1	RMI1,GKAP1
rs3119921	9	86462359	A/G	NA	0.2803	9	RP11-575L7.4:KIF27	ncRNA_intronic	2.563	6	4	RMI1,GKAP1,HNRNPK
rs3180887	9	86553589	A/G	NA	0.2704	9	C9orf64	UTR3	1.82	NA	4	RMI1,HNRNPK
rs35064480	9	86488966	CAA/CA	NA	0.2793	9	KIF27	intronic	NA	NA	5	NA
rs35725807	9	86467197	T/TA	NA	0.2853	9	RP11-575L7.4:KIF27	ncRNA_intronic	1.907	NA	5	NA
rs371212078	9	86419282	C/CG	NA	0.2783	9	GKAP1	intronic	1.658	NA	5	RMI1,GKAP1
rs4147132	9	86559213	C/T	NA	0.2783	9	C9orf64	intronic	3.913	1f	4	RMI1,GKAP1,HNRNPK
rs4147133	9	86559104	T/C	NA	0.2783	9	C9orf64	intronic	4.978	6	4	RMI1,HNRNPK,GKAP1
rs418816	9	86461095	C/G	NA	0.2803	9	RP11-575L7.4:KIF27	ncRNA_intronic	11.54	7	4	RMI1,GKAP1,HNRNPK
rs419250	9	86459970	G/A	NA	0.2803	9	RP11-575L7.4:KIF27	ncRNA_intronic	4.99	6	4	RMI1,GKAP1,HNRNPK
rs4430161	9	86656168	T/C	NA	0.2008	9	RP11-158D2.2	intergenic	5.512	7	9	RMI1,GKAP1
rs4535826	9	86556831	G/A	NA	0.2336	9	C9orf64	intronic	1.536	5	4	RMI1,HNRNPK
rs4601411	9	86377638	C/A	0.00265575	0.2366	9	GKAP1	intronic	2.24	5	4	RMI1,HNRNPK,GKAP1
rs4877817	9	86655687	A/G	NA	0.2008	9	RP11-158D2.2	intergenic	8.683	6	9	RMI1,GKAP1,HNRNPK
rs537166841	9	86543775	G/A	NA	0.2674	9	KIF27	intergenic	0.141	NA	5	NA
rs55666007	9	86494706	C/T	NA	0.2813	9	KIF27	intronic	2.425	5	5	GKAP1,RMI1,HNRNPK
rs55692426	9	86658665	T/C	0.000271928	0.2137	9	RP11-158D2.2	intergenic	2.748	5	7	GKAP1,RMI1
rs55714514	9	86658762	T/C	0.000364449	0.2137	9	RP11-158D2.2	intergenic	2.067	5	7	RMI1,GKAP1
rs563294622	9	86548308	CT/C	NA	0.2883	9	C9orf64	intergenic	14.81	NA	5	NA
rs567969026	9	86446618	CT/C	NA	0.2803	9	RP11-575L7.2:RP11-575L7.4	ncRNA_intronic	4.827	NA	15	NA
rs6559742	9	86401611	C/A	0.00238485	0.2366	9	GKAP1	intronic	4.741	7	4	HNRNPK,RMI1,GKAP1
rs6559744	9	86418422	A/G	NA	0.2803	9	GKAP1	intronic	1.47	6	5	RMI1,GKAP1,HNRNPK
rs6559751	9	86551269	G/A	NA	0.2783	9	C9orf64	intergenic	6.32	6	5	RMI1,GKAP1,HNRNPK
rs6559752	9	86570075	T/C	NA	0.2922	9	C9orf64	intronic	0.702	6	2	RMI1,HNRNPK,GKAP1
rs6559760	9	86650052	G/C	NA	0.2008	9	RP11-158D2.2	intergenic	1.419	5	14	HNRNPK,RMI1,GKAP1
rs66577984	9	86553664	A/AT	NA	0.2843	9	C9orf64	UTR3	6.377	NA	4	NA
rs67347918	9	86563952	TC/T	NA	0.2913	9	C9orf64	intronic	1.144	NA	4	RMI1,GKAP1
rs696825	9	86583076	T/C	NA	0.2863	9	HNRNPK	UTR3	18.42	NA	4	HNRNPK,RMI1,GKAP1
rs7020300	9	86550647	G/A	NA	0.2783	9	C9orf64	intergenic	0.323	4	5	GKAP1,HNRNPK,RMI1
rs7024628	9	86648904	G/A	NA	0.2008	9	RP11-158D2.2	intergenic	7.45	6	14	GKAP1,RMI1,HNRNPK
rs7033292	9	86525580	A/G	NA	0.2803	9	KIF27	intronic	6.245	5	5	RMI1,HNRNPK,GKAP1
rs7039458	9	86639999	G/A	NA	0.2753	9	RMI1	intergenic	8.015	7	14	RMI1,HNRNPK,GKAP1
rs7045126	9	86568874	G/A	NA	0.2783	9	C9orf64	intronic	3.613	6	4	RMI1,GKAP1,HNRNPK
rs7047907	9	86368660	G/A	NA	0.2803	9	GKAP1	intronic	0.259	6	5	RMI1,HNRNPK,GKAP1
rs71365387	9	86457387	GT/G	NA	0.2803	9	RP11-575L7.4:KIF27	ncRNA_intronic	0.8	NA	5	HNRNPK,RMI1
rs72749126	9	86563954	T/G	NA	0.2913	9	C9orf64	intronic	1.512	NA	4	RMI1,GKAP1
rs77678737	9	86544966	T/C	0.0067415	0.2058	9	C9orf64	intergenic	2.072	7	5	GKAP1,RMI1
rs7847758	9	86650973	C/T	NA	0.2346	9	RP11-158D2.2	intergenic	4.758	6	9	RMI1,HNRNPK
rs7848888	9	86641123	C/T	NA	0.2485	9	RMI1	intergenic	0.924	7	14	NA
rs7853235	9	86660782	T/C	0.00626774	0.2008	9	RP11-158D2.2	intergenic	2.95	5	2	RMI1,HNRNPK,GKAP1
rs7853254	9	86552049	T/C	NA	0.2922	9	C9orf64	intergenic	0.734	7	5	GKAP1,RMI1,HNRNPK
rs7853377	9	86552205	G/A	0.000325803	0.2346	9	C9orf64	intergenic	3.49	7	4	RMI1,GKAP1
rs7855177	9	86381582	A/G	NA	0.2336	9	GKAP1	intronic	7.83	7	5	GKAP1,HNRNPK,RMI1
rs7861065	9	86526044	T/C	0.00144875	0.2336	9	KIF27	intronic	3.948	6	5	RMI1,GKAP1
rs7869321	9	86520782	T/C	NA	0.2803	9	KIF27	intronic	1.415	7	5	NA
rs796003	9	86595801	T/G	NA	0.2793	9	RMI1	UTR5	15.69	NA	1	RMI1,GKAP1,HNRNPK
rs796004	9	86594798	T/C	NA	0.2793	9	HNRNPK	intronic	8.648	NA	1	GKAP1,RMI1,HNRNPK
rs796007	9	86577541	A/G	NA	0.2734	9	HNRNPK	intergenic	0.063	NA	2	GKAP1,RMI1,HNRNPK
rs930340	9	86663514	G/A	NA	0.2008	9	RP11-158D2.2	intergenic	1.324	5	14	RMI1,GKAP1
rs9410887	9	86465395	C/T	NA	0.2803	9	RP11-575L7.4:KIF27	ncRNA_intronic	11.6	7	5	GKAP1,HNRNPK,RMI1
rs9410888	9	86465402	A/G	NA	0.2803	9	RP11-575L7.4:KIF27	ncRNA_intronic	3.939	7	5	RMI1,HNRNPK,GKAP1
rs963459	9	86507442	C/G	NA	0.2803	9	KIF27	intronic	7.948	7	5	RMI1,HNRNPK,GKAP1
rs10508445	10	12702818	G/A	NA	0.4722	10	CAMK1D	intronic	4.64	7	4	NA
rs10524598	10	12699426	AAAATAAATAAATAAAT/A	NA	0.4781	10	CAMK1D	intronic	1.133	NA	5	NA
rs10795973	10	12700598	C/A	NA	0.4742	10	CAMK1D	intronic	3.459	6	4	NA
rs10795974	10	12717316	G/A	NA	0.4821	10	CAMK1D	intronic	0.765	5	4	NA
rs10795975	10	12717333	C/T	NA	0.499	10	CAMK1D	intronic	0.876	5	4	NA
rs10906183	10	12647691	T/C	NA	0.4493	10	CAMK1D	intronic	0.168	4	1	NA
rs10906186	10	12663986	T/C	NA	0.4483	10	CAMK1D	intronic	1.45	6	5	NA
rs10906194	10	12689041	C/T	NA	0.4483	10	CAMK1D	intronic	1.062	7	5	NA
rs10906195	10	12693193	T/C	NA	0.4702	10	CAMK1D	intronic	0.497	7	5	NA
rs10906201	10	12715410	G/A	NA	0.4891	10	CAMK1D	intronic	3.564	6	5	NA
rs10906203	10	12719220	T/C	NA	0.4801	10	CAMK1D	intronic	19.85	6	5	NA
rs10906204	10	12719221	A/G	NA	0.499	10	CAMK1D	intronic	18.2	6	5	NA
rs11257914	10	12642803	T/C	NA	0.4652	10	CAMK1D	intronic	0.217	5	5	NA
rs11257917	10	12659284	T/G	NA	0.4622	10	CAMK1D	intronic	5.141	2b	2	NA
rs12250776	10	12719313	A/G	NA	0.4801	10	CAMK1D	intronic	10.59	6	5	NA
rs12355005	10	12662552	T/C	NA	0.4483	10	CAMK1D	intronic	7.629	7	5	NA
rs12780223	10	12689914	T/C	NA	0.4702	10	CAMK1D	intronic	0.719	6	5	NA
rs137890649	10	12666994	TTCC/T	NA	0.4493	10	CAMK1D	intronic	1.154	NA	5	NA
rs201059338	10	12643199	G/T	NA	0.4901	10	CAMK1D	intronic	6.835	6	5	NA
rs2895526	10	12726061	A/T	NA	0.4791	10	CAMK1D	intronic	6.549	7	5	NA
rs34235940	10	12663238	C/CAG	NA	0.4483	10	CAMK1D	intronic	2.838	NA	5	NA
rs35591455	10	12720032	GA/G	NA	0.4801	10	CAMK1D	intronic	0.15	NA	4	NA
rs35720911	10	12726784	AT/A	NA	0.4692	10	CAMK1D	intronic	1.557	NA	4	NA
rs4417163	10	12706737	T/C	NA	0.4791	10	CAMK1D	intronic	0.168	7	4	NA
rs4495787	10	12654838	C/G	NA	0.4602	10	CAMK1D	intronic	1.839	6	4	NA
rs556891596	10	12668474	CT/C	NA	0.4225	10	CAMK1D	intronic	3.204	NA	5	NA
rs63439260	10	12646102	AC/A	NA	0.492	10	CAMK1D	intronic	0.51	NA	5	NA
rs7072694	10	12692577	G/A	NA	0.4573	10	CAMK1D	intronic	0.027	7	4	NA
rs7077657	10	12668814	G/C	NA	0.4742	10	CAMK1D	intronic	2.257	7	5	NA
rs7087145	10	12688352	G/T	NA	0.4503	10	CAMK1D	intronic	0.915	5	5	NA
rs7101243	10	12691273	G/C	NA	0.4493	10	CAMK1D	intronic	3.484	4	4	NA
rs7896283	10	12695177	G/A	NA	0.4732	10	CAMK1D	intronic	0.564	5	4	NA
rs7902494	10	12654198	G/A	NA	0.4612	10	CAMK1D	intronic	4.724	5	4	NA
rs7906788	10	12664574	A/G	NA	0.4483	10	CAMK1D	intronic	7.051	7	5	NA
rs7912748	10	12658743	G/C	NA	0.4622	10	CAMK1D	intronic	1.217	5	5	NA
rs7912882	10	12658889	T/C	0.00105475	0.4612	10	CAMK1D	intronic	2.355	5	5	NA
rs10647298	10	34592399	C/CAA	NA	0.3926	11	PARD3	intronic	0.722	NA	5	NA
rs10694343	10	34583011	T/TAGG	NA	0.3956	11	PARD3	intronic	3.423	NA	5	NA
rs10712326	10	34595981	AT/A	NA	0.4125	11	PARD3	intronic	0.617	NA	4	NA
rs1095687	10	34547562	T/C	NA	0.4811	11	PARD3	intronic	6.17	7	4	NA
rs11009705	10	34557348	T/C	NA	0.495	11	PARD3	intronic	5.117	7	5	NA
rs1121830	10	34594733	G/C	NA	0.3837	11	PARD3	intronic	1.272	5	5	NA
rs1121908	10	34589054	T/C	NA	0.3817	11	PARD3	intronic	6.415	5	5	NA
rs11365497	10	34556049	A/AT	NA	0.498	11	PARD3	intronic	9.45	NA	5	NA
rs1348105	10	34544801	T/C	NA	0.4871	11	PARD3	intronic	0.578	6	5	NA
rs1348106	10	34544880	T/C	NA	0.4871	11	PARD3	intronic	7.331	7	5	NA
rs1441015	10	34560284	G/A	NA	0.494	11	PARD3	intronic	3.765	NA	5	NA
rs1660614	10	34566190	C/T	NA	0.495	11	PARD3	intronic	3.212	7	2	NA
rs1660637	10	34557761	T/C	NA	0.5	11	PARD3	intronic	2.556	6	5	NA
rs1660638	10	34557920	A/G	NA	0.3857	11	PARD3	intronic	3.21	7	4	NA
rs1765162	10	34533488	G/A	NA	0.3688	11	PARD3	intronic	1.818	6	5	NA
rs1765174	10	34568032	C/T	NA	0.4006	11	PARD3	intronic	0.051	NA	5	NA
rs2053448	10	34589951	T/C	NA	0.3817	11	PARD3	intronic	1.995	6	4	NA
rs2197012	10	34583635	A/C	NA	0.3956	11	PARD3	intronic	7.017	5	5	NA
rs2256217	10	34555225	A/G	NA	0.495	11	PARD3	intronic	5.044	6	5	NA
rs2570333	10	34594662	A/T	NA	0.3807	11	PARD3	intronic	4.573	5	5	NA
rs2570334	10	34591402	C/T	NA	0.3817	11	PARD3	intronic	1.239	NA	4	NA
rs2570336	10	34584254	T/A	NA	0.3956	11	PARD3	intronic	2.896	5	2	NA
rs2582854	10	34550525	A/G	NA	0.4821	11	PARD3	intronic	2.366	7	5	NA
rs2582855	10	34556943	G/A	NA	0.495	11	PARD3	intronic	3.42	7	5	NA
rs2582857	10	34587271	C/A	NA	0.3807	11	PARD3	intronic	0.787	NA	2	NA
rs2786554	10	34556954	A/G	NA	0.5	11	PARD3	intronic	1.805	NA	5	NA
rs2799446	10	34581650	A/T	NA	0.3976	11	PARD3	intronic	3.76	5	5	NA
rs2799451	10	34589212	T/C	NA	0.3817	11	PARD3	intronic	0.634	7	5	NA
rs2804543	10	34538130	A/G	NA	0.3708	11	PARD3	intronic	1.518	6	5	NA
rs2804545	10	34571051	C/T	NA	0.3996	11	PARD3	intronic	2.552	5	5	NA
rs2804547	10	34582371	T/C	NA	0.3956	11	PARD3	intronic	5.455	7	5	NA
rs2891436	10	34552179	C/A	NA	0.496	11	PARD3	intronic	0.142	2b	5	NA
rs34025358	10	34557076	TA/T	NA	0.3857	11	PARD3	intronic	1.312	NA	5	NA
rs34471123	10	34537517	GT/G	NA	0.3688	11	PARD3	intronic	0.832	NA	5	NA
rs34489524	10	34557407	C/CG	NA	0.3956	11	PARD3	intronic	3.035	NA	5	NA
rs4934509	10	34550779	C/A	NA	0.4811	11	PARD3	intronic	0.023	6	5	NA
rs570354758	10	34556049	ATT/AT	NA	0.1093	11	PARD3	NA	NA	NA	5	NA
rs5784405	10	34567143	T/TA	NA	0.495	11	PARD3	intronic	0.788	NA	5	NA
rs581682	10	34580532	T/C	NA	0.3956	11	PARD3	intronic	0.777	NA	5	NA
rs582744	10	34576493	A/T	NA	0.3956	11	PARD3	intronic	6.972	6	5	NA
rs584581	10	34576089	A/G	NA	0.3956	11	PARD3	intronic	1.671	NA	5	NA
rs58895673	10	34592090	ATTT/A	NA	0.4056	11	PARD3	intronic	1.446	NA	5	NA
rs60452107	10	34550693	G/A	NA	0.4761	11	PARD3	intronic	0.675	6	5	NA
rs60476276	10	34591995	TTTA/T	NA	0.4175	11	PARD3	intronic	1.1	NA	5	NA
rs609970	10	34578899	G/A	NA	0.3956	11	PARD3	intronic	0.777	NA	5	NA
rs610066	10	34578832	T/A	NA	0.3956	11	PARD3	intronic	7.924	5	5	NA
rs618808	10	34566573	T/C	NA	0.494	11	PARD3	intronic	4.291	NA	2	NA
rs622894	10	34553828	T/C	0.00126993	0.3738	11	PARD3	intronic	2.289	7	5	NA
rs626371	10	34548025	G/A	0.00206416	0.3718	11	PARD3	intronic	0.664	5	4	NA
rs626380	10	34548030	G/A	NA	0.4841	11	PARD3	intronic	1.406	5	4	NA
rs626810	10	34548127	A/G	NA	0.4871	11	PARD3	intronic	2.242	6	4	NA
rs626843	10	34548102	G/C	NA	0.4861	11	PARD3	intronic	2.981	5	4	NA
rs626859	10	34548095	C/G	NA	0.4811	11	PARD3	intronic	2.583	5	4	NA
rs641162	10	34566920	G/A	NA	0.3877	11	PARD3	intronic	0.367	7	5	NA
rs658885	10	34563925	A/G	NA	0.3877	11	PARD3	intronic	0.339	5	5	NA
rs661661	10	34563883	A/G	NA	0.495	11	PARD3	intronic	3.514	NA	5	NA
rs661896	10	34578297	C/T	NA	0.3956	11	PARD3	intronic	1.486	NA	5	NA
rs664538	10	34577697	T/C	NA	0.3956	11	PARD3	intronic	0.477	NA	5	NA
rs665070	10	34577547	T/C	NA	0.3956	11	PARD3	intronic	1.287	NA	5	NA
rs668752	10	34560038	A/T	NA	0.495	11	PARD3	intronic	4.556	7	5	NA
rs71523323	10	34553675	ATT/A	NA	0.3847	11	PARD3	intronic	0.508	NA	5	NA
rs7901148	10	34552061	G/T	NA	0.497	11	PARD3	intronic	3.429	4	5	NA
rs7911053	10	34550775	C/A	NA	0.3678	11	PARD3	intronic	0.023	6	5	NA
rs9299715	10	34551049	GGGTTTGTAGTCAA/G	NA	0.4861	11	PARD3	intronic	6.644	NA	5	NA
rs9336873	10	34548246	CA/C	NA	0.3748	11	PARD3	intronic	0.614	NA	4	NA
12:56407072:A:G	12	56407072	A/G	NA	0.328	12	IKZF4	intronic	0.51	7	4	RPS26
12:56407072:G:T	12	56407072	T/G	NA	0.07654	12	IKZF4	NA	0.368	NA	4	NA
12:56464088:C:CTTTTTTTTTTT	12	56464088	CTTTTTTTTTTT/C	NA	0.05964	12	ERBB3	intergenic	NA	NA	5	NA
12:56464088:C:CTTTTTTTTTTTT	12	56464088	CTTTTTTTTTTTT/C	NA	0.4085	12	ERBB3	NA	NA	NA	5	NA
12:56464088:C:CTTTTTTTTTTTTG	12	56464088	CTTTTTTTTTTTTG/C	NA	0.01093	12	ERBB3	NA	NA	NA	5	NA
12:56464088:C:CTTTTTTTTTTTTT	12	56464088	C/CTTTTTTTTTTTTT	NA	0.496	12	ERBB3	NA	NA	NA	5	NA
rs10876864	12	56401085	G/A	0.0081703	0.4085	12	IKZF4	upstream	0.254	1f	1	RPS26,SUOX,ERBB3
rs10876866	12	56445366	A/G	0.00299741	0.329	12	RPS26	intergenic	2.379	6	5	SUOX,RPS26
rs10876870	12	56478002	A/C	NA	0.4085	12	ERBB3	intronic	3.099	1f	4	RPS26,SUOX,ERBB3
rs11171739	12	56470625	C/T	NA	0.4145	12	ERBB3	intergenic	2.614	1f	5	ERBB3,SUOX,RPS26
rs1131017	12	56435929	C/G	NA	0.4085	12	RPS26	UTR5	7.88	4	1	RPS26,SUOX,ERBB3
rs11343216	12	56368708	A/AT	NA	0.326	12	RAB5B	intronic	5.195	NA	1	NA
rs141490969	12	56450107	G/GA	NA	0.328	12	RPS26	intergenic	0.055	NA	5	RPS26,SUOX
rs1689510	12	56396768	C/G	NA	0.33	12	SUOX	intronic	2.525	6	4	RPS26,SUOX
rs1701704	12	56412487	G/T	0.00379404	0.328	12	IKZF4	intronic	8.449	6	4	RPS26,SUOX
rs1702877	12	56427808	T/C	0.0048499	0.327	12	IKZF4:RP11-603J24.4	ncRNA_intronic	2.724	NA	4	SUOX,RPS26
rs2048036	12	56380119	A/T	NA	0.3191	12	RAB5B	intronic	7.474	6	4	RPS26,SUOX
rs2271194	12	56477694	A/T	NA	0.4085	12	ERBB3	intronic	0.43	5	2	RPS26,SUOX,ERBB3
rs2292239	12	56482180	T/G	0.00116549	0.333	12	ERBB3	intronic	0.765	1f	4	SUOX,RPS26
rs2456973	12	56416928	C/A	0.00372244	0.329	12	IKZF4	intronic	3.224	NA	1	RPS26,SUOX
rs2640562	12	56466473	T/C	0.00247551	0.336	12	ERBB3	intergenic	5.419	NA	5	RPS26,SUOX
rs2640564	12	56455294	T/C	0.00275602	0.331	12	RPS26	intergenic	0.198	6	5	SUOX,RPS26
rs34415530	12	56444632	T/C	0.00145929	0.329	12	RPS26	intergenic	2.582	7	5	SUOX,RPS26
rs34813703	12	56422639	C/CGTG	NA	0.328	12	IKZF4	intronic	0.766	NA	4	RPS26,SUOX
rs36159461	12	56468832	G/GA	NA	0.3419	12	ERBB3	intergenic	0.059	NA	5	RPS26
rs3741499	12	56474379	T/C	0.0015118	0.336	12	ERBB3	intronic	10.33	1f	1	RPS26,SUOX
rs4622308	12	56469185	C/T	NA	0.4473	12	ERBB3	intergenic	2.118	7	5	NA
rs4759229	12	56474480	A/G	0.00108737	0.336	12	ERBB3	intronic	8.243	NA	1	RPS26,SUOX
rs61555617	12	56441668	T/TA	NA	0.332	12	RPS26	intergenic	0.702	NA	5	NA
rs61937247	12	56381484	C/A	0.0015568	0.3191	12	RAB5B	intronic	2.59	7	4	RPS26,SUOX
rs61937248	12	56381705	T/C	0.00175365	0.3191	12	RAB5B	intronic	0.577	7	4	SUOX,RPS26
rs61937249	12	56381916	G/A	0.001799	0.3191	12	RAB5B	intronic	3.915	7	4	RPS26,SUOX
rs61938962	12	56446766	T/C	0.0022736	0.328	12	RPS26	intergenic	3.428	7	5	SUOX,RPS26
rs61938963	12	56446804	T/C	0.00240089	0.328	12	RPS26	intergenic	3.187	7	5	RPS26,SUOX
rs705696	12	56480648	A/G	0.00172788	0.333	12	ERBB3	intronic	0.669	NA	4	RPS26,SUOX
rs705698	12	56384687	C/T	0.00144498	0.3191	12	RAB5B	intronic	21.2	6	4	SUOX,RPS26
rs705702	12	56390636	G/A	0.00212061	0.3221	12	SUOX	upstream	4.585	NA	1	RPS26,SUOX
rs705704	12	56435412	A/G	0.00357792	0.328	12	RP11-603J24.4	ncRNA_exonic	9.023	1f	1	RPS26,SUOX
rs705705	12	56435504	C/G	NA	0.328	12	RP11-603J24.4	ncRNA_exonic	7.401	2a	1	RPS26
rs7297175	12	56473808	T/C	NA	0.4115	12	ERBB3	UTR5	8.805	4	1	SUOX,RPS26,ERBB3
rs7302200	12	56449435	A/G	0.00292969	0.327	12	RPS26	intergenic	3.147	7	5	RPS26,SUOX
rs772920	12	56390364	G/C	NA	0.3211	12	SUOX	upstream	3.273	4	1	RPS26,SUOX
rs772921	12	56403577	T/C	0.0029682	0.329	12	IKZF4	intronic	5.567	1d	2	RPS26,SUOX
rs773107	12	56369506	G/A	0.000930932	0.3181	12	RAB5B	intronic	2.967	1f	1	RPS26,SUOX
rs773108	12	56369911	G/A	0.00126475	0.3191	12	RAB5B	intronic	0.918	1f	1	RPS26,SUOX
rs773109	12	56374695	A/G	0.00160575	0.3191	12	RAB5B:RP11-603J24.7	ncRNA_exonic	1.039	5	4	SUOX,RPS26
rs773110	12	56375137	G/C	NA	0.3191	12	RAB5B	intronic	2.592	7	4	RPS26,SUOX
rs773111	12	56375740	A/C	0.00148458	0.3191	12	RAB5B	intronic	5.827	3a	4	SUOX,RPS26
rs773112	12	56375881	T/C	0.00106186	0.3191	12	RAB5B	intronic	1.47	2b	4	SUOX,RPS26
rs7955865	12	56468706	A/T	NA	0.337	12	ERBB3	intergenic	5.785	6	5	SUOX,RPS26
rs7971751	12	56478658	A/C	NA	0.4085	12	ERBB3	intronic	2.053	6	4	ERBB3,RPS26
rs877636	12	56480583	G/A	0.000728938	0.335	12	ERBB3	intronic	4.43	NA	4	RPS26,SUOX
rs1007841	14	69158128	C/A	0.0047321	0.3936	13	RAD51B	intronic	20.8	4	1	NA
rs727129	14	69157092	A/G	0.00652554	0.4215	13	RAD51B	intronic	6.507	NA	5	NA
rs10851939	15	81021489	G/A	0.0053156	0.2406	14	ABHD17C	intronic	4.898	7	5	ABHD17C
rs10851940	15	81021496	T/C	0.00569262	0.2406	14	ABHD17C	intronic	3.79	7	5	ABHD17C
rs11072938	15	81021661	T/C	0.00592258	0.2406	14	ABHD17C	intronic	1.449	6	5	ABHD17C
rs117959127	15	80987675	T/G	NA	0.2793	14	ABHD17C	UTR5	3.908	4	1	ABHD17C
rs12324045	15	81025900	G/C	NA	0.2425	14	ABHD17C	intronic	7.427	1f	4	ABHD17C
rs12441947	15	81031886	C/T	0.00548711	0.2416	14	ABHD17C	intronic	7.219	7	4	ABHD17C
rs12591194	15	81013276	T/A	NA	0.2286	14	ABHD17C	intronic	0.559	6	4	ABHD17C
rs12708529	15	81022364	G/A	0.00606866	0.2406	14	ABHD17C	intronic	4.303	7	5	ABHD17C
rs12900485	15	81022087	A/G	0.00604049	0.2406	14	ABHD17C	intronic	3.17	7	5	ABHD17C
rs12914623	15	80993570	C/G	NA	0.2445	14	ABHD17C	intronic	0.688	7	5	ABHD17C
rs13380029	15	81022646	G/C	NA	0.2406	14	ABHD17C	intronic	0.589	5	4	ABHD17C
rs13380392	15	81024798	G/C	NA	0.2416	14	ABHD17C	intronic	6.784	5	4	ABHD17C
rs2759310	15	81015065	T/C	0.00641936	0.3052	14	ABHD17C	intronic	1.299	NA	4	ABHD17C
rs3214965	15	80996823	T/TA	NA	0.2575	14	ABHD17C	intronic	0.725	NA	4	ABHD17C
rs34002725	15	81022449	C/CA	NA	0.2465	14	ABHD17C	intronic	2.907	NA	4	NA
rs34769775	15	80989172	T/C	NA	0.2793	14	ABHD17C	intronic	7.628	4	1	ABHD17C
rs34994596	15	80991447	C/T	NA	0.2783	14	ABHD17C	intronic	2.403	5	2	ABHD17C
rs60567504	15	81021182	A/G	0.0056227	0.2406	14	ABHD17C	intronic	2.58	7	4	ABHD17C
rs71455352	15	81023999	C/CTT	NA	0.2416	14	ABHD17C	intronic	0.923	NA	4	NA
rs7165759	15	80988600	A/G	NA	0.2793	14	ABHD17C	intronic	8.163	4	1	ABHD17C
rs7167767	15	81025755	G/A	NA	0.334	14	ABHD17C	intronic	3.216	3a	4	ABHD17C
rs7177476	15	81023780	C/G	NA	0.2406	14	ABHD17C	intronic	2.323	6	2	ABHD17C
rs79348488	15	80999240	G/A	0.00140133	0.2575	14	ABHD17C	intronic	1.73	6	4	ABHD17C
16:18003301:A:C	16	18003301	A/C	NA	0.3549	15	RPL7P47	intergenic	0.135	7	15	NA
rs11075387	16	17995393	C/A	0.0099568	0.4851	15	RPL7P47	intergenic	2.559	5	14	NA
rs11641802	16	17995992	T/A	NA	0.4573	15	RPL7P47	intergenic	0.616	7	9	NA
rs11646759	16	17996022	A/C	0.00624331	0.4513	15	RPL7P47	intergenic	0.266	7	9	NA
rs11646760	16	17996028	T/C	0.00651667	0.4493	15	RPL7P47	intergenic	2.495	6	9	NA
rs12102497	16	17995300	C/T	NA	0.497	15	RPL7P47	intergenic	5.456	6	14	NA
rs2107099	16	17994678	A/G	0.00594475	0.4573	15	RPL7P47	intergenic	0.316	NA	14	NA
rs2107100	16	17994672	A/C	0.00577176	0.4563	15	RPL7P47	intergenic	1.743	NA	14	NA
rs2158231	16	17994640	A/G	0.00975225	0.4573	15	RPL7P47	intergenic	5.623	NA	14	NA
rs3948721	16	17994808	C/T	0.00596593	0.4573	15	RPL7P47	intergenic	6.081	NA	14	NA
rs7184894	16	17992833	G/T	0.00538779	0.4652	15	RPL7P47	intergenic	3.733	7	14	NA
rs7185070	16	17992930	C/T	0.0051819	0.4632	15	RPL7P47	intergenic	0.121	6	14	NA
rs7185092	16	17992970	C/T	0.005075	0.4632	15	RPL7P47	intergenic	5.977	6	14	NA
rs7197338	16	17992702	T/C	0.00892039	0.4642	15	RPL7P47	intergenic	0.224	6	14	NA
rs7202783	16	17992593	C/T	0.0055982	0.4632	15	RPL7P47	intergenic	4.435	7	14	NA
rs7202822	16	17992847	G/A	0.00534445	0.4652	15	RPL7P47	intergenic	1.548	7	14	NA
rs8044394	16	17994157	C/G	NA	0.4632	15	RPL7P47	intergenic	1.038	7	14	NA
rs8045105	16	17993817	T/C	NA	0.4622	15	RPL7P47	intergenic	0.098	7	14	NA
rs8045498	16	17994040	T/C	NA	0.4473	15	RPL7P47	intergenic	0.221	7	14	NA
rs9926721	16	17993629	A/G	0.00467467	0.4632	15	RPL7P47	intergenic	0.403	7	14	NA
rs9926730	16	17993664	A/G	0.00523939	0.4583	15	RPL7P47	intergenic	0.454	7	14	NA
rs9929444	16	17993684	T/C	0.00474257	0.4632	15	RPL7P47	intergenic	0.222	7	14	NA
rs9937528	16	17993230	G/A	0.00929128	0.4622	15	RPL7P47	intergenic	1.077	4	14	NA
rs1022685	20	30918762	G/A	NA	0.4583	16	KIF3B	intronic	4.296	7	4	XKR7
rs10540152	20	30817632	GGCAA/G	NA	0.4612	16	POFUT1	intronic	2.082	NA	4	NA
rs10624947	20	30923549	T/TAA	NA	0.4583	16	KIF3B	downstream	1.649	NA	4	NA
rs11167160	20	30865966	A/AC	NA	0.4583	16	KIF3B	intronic	10.41	NA	1	NA
rs11167163	20	30868180	TG/T	NA	0.4583	16	KIF3B	intronic	5.239	NA	4	NA
rs11474732	20	31032760	A/AAAC	NA	0.4533	16	C20orf112	UTR3	14.34	NA	4	NA
rs11698976	20	30999360	A/T	NA	0.4672	16	ASXL1	intronic	4.472	6	4	NA
rs11907235	20	30777860	A/G	NA	0.4592	16	TSPY26P	ncRNA_exonic	8.509	2a	1	XKR7
rs11907716	20	30777800	T/C	NA	0.4592	16	TSPY26P	ncRNA_exonic	6.942	4	1	XKR7
rs1407013	20	30794785	C/T	NA	0.4602	16	PLAGL2	intronic	5.865	NA	1	XKR7
rs141063841	20	31009352	CA/C	NA	0.4583	16	ASXL1	intronic	1.458	NA	5	NA
rs14316	20	30753270	T/C	NA	0.4523	16	TM9SF4	UTR3	13.57	5	4	XKR7
rs1535376	20	31163052	T/C	NA	0.4404	16	C20orf112	intronic	11.93	NA	2	XKR7,KIF3B
rs1546922	20	30755698	G/A	NA	0.4523	16	TM9SF4	downstream	0.943	5	4	XKR7
rs159428	20	31099311	T/C	0.00564264	0.4851	16	C20orf112	intronic	2.958	4	1	KIF3B
rs1737896	20	31027514	A/G	0.0064844	0.4592	16	ASXL1	downstream	5.056	2b	2	XKR7
rs1923095	20	30795819	T/C	NA	0.4602	16	POFUT1	exonic	10.18	NA	1	XKR7
rs2027030	20	30923269	G/A	NA	0.4583	16	KIF3B	downstream	0.104	6	4	XKR7
rs2377472	20	30837493	T/C	NA	0.4602	16	POFUT1	intergenic	1.157	7	5	XKR7
rs2377474	20	30964673	G/A	NA	0.4592	16	ASXL1	intronic	0.056	6	4	NA
rs2424874	20	30941372	C/A	NA	0.4583	16	ASXL1	intergenic	0.652	6	5	XKR7
rs2424877	20	30954977	T/C	NA	0.4583	16	ASXL1	intronic	5.294	4	4	XKR7
rs2424878	20	30956108	A/G	NA	0.4583	16	ASXL1	intronic	4.274	5	2	XKR7
rs2424879	20	30959704	G/A	NA	0.4583	16	ASXL1	intronic	0.091	6	4	XKR7
rs2424880	20	30967913	T/C	NA	0.4553	16	ASXL1	intronic	0.486	5	4	NA
rs2424881	20	30967954	A/G	NA	0.4642	16	ASXL1	intronic	0.004	5	4	NA
rs2424882	20	30979211	C/G	NA	0.4583	16	ASXL1	intronic	3.65	3a	4	XKR7
rs2424883	20	30981672	T/C	NA	0.4563	16	ASXL1	intronic	1.305	7	4	XKR7
rs2424884	20	30984330	C/T	NA	0.4583	16	ASXL1	intronic	9.475	6	4	XKR7
rs2424886	20	30984773	C/A	NA	0.4583	16	ASXL1	intronic	5.69	5	4	XKR7
rs377578292	20	31007843	C/CT	NA	0.4652	16	ASXL1	intronic	0.13	NA	4	NA
rs4243971	20	30849517	T/G	NA	0.4592	16	KIF3B	intergenic	3.818	7	5	XKR7
rs4911090	20	30886906	G/C	NA	0.4583	16	KIF3B	intronic	2.544	5	5	XKR7
rs4911198	20	30727683	C/T	NA	0.4523	16	TM9SF4	intronic	4.853	5	4	XKR7
rs4911206	20	30846388	A/G	NA	0.4602	16	KIF3B	intergenic	1.804	7	5	XKR7
rs4911207	20	30846517	T/C	NA	0.4602	16	KIF3B	intergenic	0.011	6	5	XKR7
rs4911208	20	30849338	A/T	NA	0.4553	16	KIF3B	intergenic	12.04	6	5	NA
rs4911214	20	30887464	G/C	NA	0.4583	16	KIF3B	intronic	1.249	7	5	XKR7
rs4911552	20	30747073	A/G	NA	0.4513	16	TM9SF4	intronic	0.822	5	4	XKR7
rs4911554	20	30752010	A/T	NA	0.4533	16	TM9SF4	intronic	0.233	5	4	XKR7
rs57098007	20	30852159	C/CA	NA	0.4592	16	KIF3B	intergenic	2.658	NA	5	NA
rs58077174	20	30843555	T/TC	NA	0.4612	16	POFUT1	intergenic	1.404	NA	5	NA
rs6057540	20	30813145	G/C	NA	0.4612	16	POFUT1	intronic	1.078	7	4	XKR7
rs6057547	20	30845337	T/C	NA	0.4602	16	POFUT1	intergenic	2.251	6	2	XKR7
rs6057548	20	30854378	G/T	NA	0.4592	16	KIF3B	intergenic	1.519	7	7	XKR7
rs6057559	20	30891954	T/C	NA	0.4583	16	KIF3B	intronic	3.773	5	5	XKR7
rs6058527	20	30708891	A/T	NA	0.4523	16	TM9SF4	intronic	3.617	5	5	XKR7
rs6058569	20	30817819	T/C	NA	0.4612	16	POFUT1	intronic	0.866	7	4	XKR7
rs6058597	20	30842639	T/C	NA	0.4592	16	POFUT1	intergenic	2.692	7	5	XKR7
rs6058602	20	30847762	A/G	NA	0.4602	16	KIF3B	intergenic	1.799	7	5	XKR7
rs6058603	20	30852122	A/G	NA	0.4592	16	KIF3B	intergenic	2.981	7	5	XKR7
rs6058611	20	30861100	T/C	NA	0.4583	16	KIF3B	intergenic	0.239	6	5	XKR7
rs6058619	20	30881352	A/G	NA	0.4583	16	KIF3B	intronic	2.247	7	5	XKR7
rs6058631	20	30891300	A/G	NA	0.4583	16	KIF3B	intronic	0.8	7	5	XKR7
rs6058635	20	30891925	C/G	NA	0.4573	16	KIF3B	intronic	12.06	6	5	XKR7
rs6058656	20	30937617	A/C	NA	0.4573	16	ASXL1	intergenic	0.197	6	4	XKR7
rs6058674	20	30985351	T/C	NA	0.4583	16	ASXL1	intronic	0.298	5	4	XKR7
rs6061182	20	30727236	T/C	NA	0.4513	16	TM9SF4	intronic	0.115	4	4	XKR7
rs6061183	20	30727936	G/A	NA	0.4523	16	TM9SF4	intronic	3.733	5	4	XKR7
rs6061184	20	30730238	G/A	NA	0.4523	16	TM9SF4	intronic	0.4	5	4	XKR7
rs6061195	20	30746248	T/C	NA	0.4533	16	TM9SF4	intronic	0.713	4	4	NA
rs6061216	20	30782113	A/G	NA	0.4602	16	PLAGL2	UTR3	7.494	5	4	XKR7
rs6087847	20	30837978	A/G	NA	0.4602	16	POFUT1	intergenic	0.906	7	5	XKR7
rs6087848	20	30838048	A/G	NA	0.4602	16	POFUT1	intergenic	1.06	7	5	XKR7
rs6087850	20	30845689	C/T	NA	0.4602	16	POFUT1	intergenic	9.65	6	5	XKR7
rs6087869	20	30893889	G/A	NA	0.4642	16	KIF3B	intronic	0.268	6	4	NA
rs6087884	20	30929637	T/C	NA	0.4583	16	KIF3B	intergenic	1.868	7	5	XKR7
rs6087887	20	30950471	T/A	NA	0.4692	16	ASXL1	intronic	2.033	6	2	KIF3B
rs6087896	20	30982719	T/G	NA	0.4583	16	ASXL1	intronic	0.824	7	4	XKR7
rs6119232	20	30870339	T/C	NA	0.4573	16	KIF3B	intronic	1.767	5	4	XKR7
rs6119834	20	30936747	A/T	NA	0.4573	16	ASXL1	intergenic	1.883	7	5	XKR7
rs6121352	20	30715697	C/G	NA	0.4523	16	TM9SF4	intronic	0.818	7	4	XKR7
rs6141632	20	30706440	T/G	NA	0.4583	16	TM9SF4	intronic	2.469	6	4	NA
rs6141637	20	30801016	T/C	NA	0.4602	16	POFUT1	intronic	4.653	7	4	XKR7
rs6141640	20	30812173	T/C	NA	0.4612	16	POFUT1	intronic	0.454	6	4	XKR7
rs6141641	20	30815750	T/C	NA	0.4612	16	POFUT1	intronic	3.362	4	1	XKR7
rs6142618	20	30725648	A/G	NA	0.4523	16	TM9SF4	intronic	0.683	7	4	XKR7
rs61647539	20	30893888	TG/T	NA	0.4583	16	KIF3B	intronic	0.163	NA	4	NA
rs71187103	20	30907277	CAT/C	NA	0.4573	16	KIF3B	intronic	1.133	NA	4	NA
rs71336576	20	30999360	T/TA	NA	0.4125	16	ASXL1	NA	1.869	NA	4	NA
rs72123388	20	30706404	GTATT/G	NA	0.4583	16	TM9SF4	intronic	0.72	NA	4	NA
rs8124037	20	30980145	A/G	NA	0.4573	16	ASXL1	intronic	1.866	6	4	XKR7
rs8126139	20	30974432	C/G	NA	0.4583	16	ASXL1	intronic	4.963	7	4	XKR7
rs911129	20	30789188	A/G	NA	0.4602	16	PLAGL2	intronic	9.616	5	3	XKR7

### Sheet: ST4 (All_DC) 
Supplementary Table 4. All annotated discordant variants using FUMA.
SNP ID	CHR	BP	A1/A2	P-value	MAF	Genomic locus	Nearest gene	Functional category	CADD	RDB	minChrState	eQTL_genes
rs10909887	1	3087373	A/T	NA	0.4742	1	PRDM16	intronic	3.86	2b	1	NA
rs12038657	1	3093302	G/A	NA	0.4155	1	PRDM16	intronic	0.432	5	4	NA
rs1624023	1	3079337	T/C	0.00323065	0.4791	1	PRDM16	intronic	3.309	NA	4	NA
rs1627080	1	3081309	C/T	0.00884565	0.4751	1	PRDM16	intronic	1.741	NA	4	NA
rs1736522	1	3080940	G/C	NA	0.4761	1	PRDM16	intronic	3.873	4	4	NA
rs1736523	1	3079885	G/C	NA	0.4602	1	PRDM16	intronic	0.955	5	4	NA
rs1798246	1	3080855	C/A	0.00500692	0.4742	1	PRDM16	intronic	6.118	NA	4	NA
rs207195	1	3070634	G/C	NA	0.4294	1	PRDM16	intronic	1.022	4	2	NA
rs207199	1	3076857	G/T	0.00364445	0.4821	1	PRDM16	intronic	4.542	NA	4	NA
rs207200	1	3073555	C/T	0.00733967	0.4791	1	PRDM16	intronic	0.159	5	2	NA
rs2493212	1	3084877	C/T	NA	0.4225	1	PRDM16	intronic	0.725	NA	5	NA
rs2651899	1	3083712	C/T	0.00438335	0.4254	1	PRDM16	intronic	0.256	NA	4	NA
rs2651931	1	3098885	C/T	NA	0.4284	1	PRDM16	intronic	0.312	NA	2	NA
rs2742663	1	3084905	C/T	NA	0.4304	1	PRDM16	intronic	2.507	NA	5	NA
rs2742673	1	3080019	T/G	0.00451608	0.4781	1	PRDM16	intronic	0.269	NA	4	NA
rs2742675	1	3079905	G/A	NA	0.4781	1	PRDM16	intronic	0.997	NA	4	NA
rs2817126	1	3083246	G/T	0.00618632	0.4712	1	PRDM16	intronic	4.775	5	4	NA
rs34886760	1	3098360	A/G	NA	0.4294	1	PRDM16	intronic	1.102	4	1	NA
rs3795268	1	3089976	G/A	0.00828528	0.4751	1	PRDM16	intronic	0.118	NA	2	NA
rs71580204	1	3084866	C/CT	NA	0.4205	1	PRDM16	intronic	0.061	NA	5	NA
rs868718	1	3096355	G/A	NA	0.4761	1	PRDM16	intronic	0.547	5	5	NA
rs950200	1	3099194	A/G	NA	0.4195	1	PRDM16	intronic	0.695	NA	2	NA
1:44086080:C:T	1	44086080	T/C	NA	0.2823	2	PTPRF	NA	2.222	NA	4	ARTN
1:44086080:G:T	1	44086080	G/T	NA	0.000994	2	PTPRF	intronic	1.916	NA	4	NA
rs10890268	1	44095108	A/G	0.00692411	0.2823	2	PTPRF	intergenic	2.64	6	5	ARTN
rs11210897	1	44104455	C/G	NA	0.2972	2	KDM4A	intergenic	0.809	7	5	NA
rs11210898	1	44104461	C/G	NA	0.2972	2	KDM4A	intergenic	0.027	6	5	NA
rs11210899	1	44104466	G/T	NA	0.2972	2	KDM4A	intergenic	0.024	6	5	NA
rs1143701	1	44084739	C/T	0.00736831	0.2833	2	PTPRF	exonic	9.742	NA	3	ARTN
rs11804824	1	44474848	A/G	NA	0.0835	2	SLC6A9	intronic	1.575	7	4	IPO13,ARTN
rs12045544	1	44424714	T/C	NA	0.07753	2	IPO13	intronic	4.5	1f	4	IPO13
rs12080079	1	44104574	G/T	NA	0.2863	2	KDM4A	intergenic	2.048	6	5	ARTN
rs12737898	1	44407401	C/G	NA	0.08847	2	RP11-7O11.3	intergenic	1.473	6	5	ARTN
rs1314923	1	44113441	T/C	0.00667576	0.2863	2	KDM4A	intergenic	1.295	6	5	ARTN
rs1362153	1	44469031	C/T	NA	0.1103	2	SLC6A9	intronic	14.14	5	4	IPO13
rs1636876	1	44387228	T/G	NA	0.08847	2	ST3GAL3	intronic	1.015	5	2	ARTN
rs17370961	1	44001813	G/A	0.0093421	0.1402	2	PTPRF	intronic	1.677	5	3	ARTN
rs17400240	1	43981847	T/C	0.00895326	0.1431	2	PTPRF	intergenic	8.104	5	5	ARTN
rs1766967	1	44475586	A/G	NA	0.0835	2	SLC6A9	intronic	4.07	2b	2	IPO13,ARTN
rs1766970	1	44476203	G/C	NA	0.0835	2	SLC6A9	intronic	1.376	5	2	IPO13,ARTN
rs1973512	1	44128047	A/G	0.00649687	0.2863	2	KDM4A	intronic	0.283	NA	4	ARTN
rs199959374	1	44410537	T/TAAAAC	NA	0.1312	2	RP11-7O11.3	ncRNA_intronic	NA	NA	2	NA
rs2242637	1	44401384	A/G	0.00304827	0.08847	2	ARTN	exonic	14.2	5	1	ARTN
rs2248253	1	44463170	A/G	NA	0.08449	2	SLC6A9	UTR3	13.06	4	4	ARTN
rs2248632	1	44466606	A/G	NA	0.0825	2	SLC6A9	exonic	7.669	5	4	ARTN,IPO13
rs2248829	1	44468235	A/G	NA	0.0825	2	SLC6A9	exonic	7.271	5	4	IPO13,ARTN
rs2428955	1	44414423	C/T	NA	0.0825	2	IPO13	intronic	13.71	NA	2	IPO13,ARTN
rs2428956	1	44409943	A/G	NA	0.1302	2	RP11-7O11.3	downstream	0.037	NA	4	ARTN,IPO13
rs2428962	1	44388624	C/T	0.00459231	0.08847	2	ST3GAL3	intronic	1.75	NA	4	ARTN
rs2428964	1	44372827	C/T	NA	0.08946	2	ST3GAL3	intronic	2.89	NA	4	ARTN
rs2486002	1	44475408	C/T	NA	0.0835	2	SLC6A9	intronic	0.313	NA	2	IPO13
rs2486003	1	44449770	A/G	NA	0.0835	2	B4GALT2	intronic	0.52	NA	3	ARTN,IPO13
rs2486006	1	44446634	A/G	NA	0.0835	2	B4GALT2	intronic	8.733	NA	1	IPO13,ARTN
rs2486008	1	44439785	T/C	NA	0.08151	2	ATP6V0B	upstream	5.008	3a	1	IPO13,ARTN
rs2486011	1	44381246	C/T	NA	0.08847	2	ST3GAL3	intronic	4.682	NA	2	ARTN
rs2486013	1	44420248	A/G	NA	0.0835	2	IPO13	intronic	4.598	NA	2	IPO13,ARTN
rs2906596	1	44426948	G/A	NA	0.08449	2	IPO13	intronic	14.91	NA	4	ARTN
rs2916568	1	44091274	A/G	0.00684566	0.2833	2	PTPRF	intergenic	3.746	NA	4	ARTN
rs2970606	1	44103498	A/G	0.00799803	0.2863	2	KDM4A	intergenic	0.124	7	5	ARTN
rs2970609	1	44097514	C/G	NA	0.2833	2	PTPRF	intergenic	0.741	6	5	ARTN
rs3120802	1	44386305	C/T	NA	0.08847	2	ST3GAL3	intronic	5.951	5	4	ARTN
rs3120803	1	44386615	A/G	NA	0.08847	2	ST3GAL3	intronic	0.725	2b	4	ARTN
rs34004799	1	44080543	A/AT	NA	0.2833	2	PTPRF	intronic	0.625	NA	4	NA
rs34031066	1	44097055	AT/A	NA	0.3022	2	PTPRF	intergenic	3.619	NA	5	NA
rs34480554	1	44394983	T/TTA	NA	0.1193	2	ST3GAL3	intronic	3.786	NA	5	NA
rs34832226	1	44097353	CT/C	NA	0.2873	2	PTPRF	intergenic	2.03	NA	5	NA
rs34929797	1	44114661	AT/A	NA	0.2863	2	KDM4A	intergenic	5.128	NA	1	ARTN
rs36016466	1	44104616	AT/A	NA	0.2833	2	KDM4A	intergenic	0.008	NA	5	NA
rs36018845	1	44026615	T/C	NA	0.1392	2	PTPRF	intronic	0.635	5	4	ARTN
rs375906989	1	44383277	A/ATATAT	NA	0.1163	2	ST3GAL3	intronic	0.367	NA	5	NA
rs41270403	1	44460857	T/C	NA	0.07753	2	CCDC24:SLC6A9	intronic	0.529	2b	4	IPO13
rs483679	1	44108119	T/A	NA	0.2873	2	KDM4A	intergenic	2.382	7	5	ARTN
rs486883	1	44105004	C/T	0.0072752	0.2863	2	KDM4A	intergenic	3.253	6	5	ARTN
rs501861	1	44101440	T/A	NA	0.2893	2	PTPRF	intergenic	0.281	6	5	NA
rs509173	1	44123502	G/A	0.00921468	0.2863	2	KDM4A	intronic	0.448	7	4	ARTN
rs513373	1	44081389	T/C	NA	0.2823	2	PTPRF	intronic	0.352	7	4	ARTN
rs513862	1	44114405	A/T	NA	0.2863	2	KDM4A	intergenic	0.036	2b	1	NA
rs516790	1	44081712	T/G	0.00670134	0.2823	2	PTPRF	intronic	4.424	1f	4	ARTN
rs517849	1	44081873	A/C	0.00733445	0.2833	2	PTPRF	intronic	0.157	5	4	ARTN
rs519357	1	44115022	A/G	0.00639268	0.2863	2	KDM4A	upstream	4.729	7	1	ARTN
rs530201	1	44102257	T/C	0.00684008	0.2833	2	PTPRF	intergenic	0.367	5	5	ARTN
rs531459	1	44090675	T/C	0.00691476	0.2833	2	PTPRF	intergenic	4.482	NA	4	ARTN
rs559575	1	44089940	A/G	0.007021	0.2833	2	PTPRF	downstream	0.021	NA	4	ARTN
rs56201009	1	44098746	A/G	NA	0.2803	2	PTPRF	intergenic	2.23	6	5	NA
rs564318	1	44103714	G/A	0.00713923	0.2863	2	KDM4A	intergenic	0.213	7	5	ARTN
rs571862	1	44083110	C/T	0.00710334	0.2833	2	PTPRF	intronic	2.75	4	4	ARTN
rs574736	1	44106266	C/T	0.00770637	0.2863	2	KDM4A	intergenic	3.046	3a	5	ARTN
rs581005	1	44106986	G/T	0.00777552	0.2863	2	KDM4A	intergenic	1.536	7	5	ARTN
rs585652	1	44099910	T/C	NA	0.2833	2	PTPRF	intergenic	9.707	NA	5	ARTN
rs585711	1	44099863	G/T	NA	0.2833	2	PTPRF	intergenic	1.115	NA	5	ARTN
rs586339	1	44137257	C/A	NA	0.2972	2	KDM4A	exonic	15.97	NA	3	ARTN,ST3GAL3
rs588657	1	44080412	T/C	0.00748733	0.2893	2	PTPRF	intronic	2.301	7	4	ARTN,ST3GAL3
rs594293	1	44109199	A/G	0.00758442	0.2873	2	KDM4A	intergenic	10.63	6	5	ARTN
rs607062	1	44133016	T/C	NA	0.2972	2	KDM4A	intronic	5.665	6	4	ST3GAL3,ARTN
rs609171	1	44110216	A/C	0.00670209	0.2863	2	KDM4A	intergenic	2.47	5	7	ARTN
rs61259097	1	44112695	C/CA	NA	0.2873	2	KDM4A	intergenic	1.505	NA	5	NA
rs61354663	1	44104618	AT/A	NA	0.2833	2	KDM4A	intergenic	0.257	NA	5	NA
rs617521	1	44114199	G/T	0.00764765	0.2863	2	KDM4A	intergenic	5.922	1f	1	ARTN
rs61768373	1	44148499	C/G	NA	0.1183	2	KDM4A	intronic	8.584	7	4	ARTN
rs61769613	1	44043553	G/A	NA	0.1561	2	PTPRF	intronic	14.57	5	4	NA
rs620851	1	44110489	A/G	0.00743041	0.2873	2	KDM4A	intergenic	6.574	5	5	ARTN
rs623965	1	44111187	A/G	0.0075948	0.2873	2	KDM4A	intergenic	8.792	5	5	ARTN
rs628342	1	44090736	C/T	0.00690624	0.2833	2	PTPRF	intergenic	2.327	NA	4	ARTN
rs631758	1	44115054	A/C	NA	0.2863	2	KDM4A	upstream	6.189	5	1	ARTN
rs636547	1	44106516	C/A	0.00765075	0.2863	2	KDM4A	intergenic	1.793	NA	5	ARTN
rs639929	1	44083874	A/G	0.00692026	0.2823	2	PTPRF	intronic	5.443	5	4	ARTN
rs641351	1	44083519	G/A	0.00716616	0.2843	2	PTPRF	exonic	11.84	5	4	ARTN
rs641365	1	44083507	T/C	0.00722881	0.2843	2	PTPRF	exonic	8.463	1f	4	ARTN
rs6429630	1	44107777	T/C	NA	0.2873	2	KDM4A	intergenic	2.41	7	5	ARTN
rs643445	1	44089632	A/G	0.00692624	0.2833	2	PTPRF	downstream	0.536	NA	4	ARTN
rs649504	1	44105948	T/C	0.00766259	0.2863	2	KDM4A	intergenic	0.235	NA	5	ARTN
rs656131	1	44129099	T/C	0.0100269	0.3479	2	KDM4A	intronic	8.38	NA	4	ARTN,ST3GAL3
rs664336	1	44101800	A/G	0.00684964	0.2833	2	PTPRF	intergenic	4.069	NA	5	ARTN
rs664728	1	44101714	A/T	NA	0.2833	2	PTPRF	intergenic	4.578	4	5	ARTN
rs6657348	1	44098651	G/C	NA	0.2833	2	PTPRF	intergenic	0.464	7	5	ARTN
rs6658300	1	44129209	T/C	0.00668691	0.332	2	KDM4A	intronic	8.672	6	4	ST3GAL3
rs667676	1	44082216	G/A	0.00717573	0.2833	2	PTPRF	intronic	3.762	5	4	ARTN
rs6687921	1	44113156	G/A	NA	0.2863	2	KDM4A	intergenic	0.192	6	5	ARTN
rs669446	1	44129779	A/G	NA	0.3459	2	KDM4A	intronic	5.992	NA	4	ARTN,ST3GAL3
rs673485	1	44087496	C/T	NA	0.2654	2	PTPRF	intronic	5.146	NA	4	ARTN
rs694197	1	44107956	C/T	0.0062951	0.2873	2	KDM4A	intergenic	0.856	7	5	ARTN
rs72671139	1	43960607	G/T	NA	0.1312	2	PTPRF	intergenic	2.928	7	5	ARTN
rs72683973	1	44453025	T/C	NA	0.08052	2	B4GALT2	intronic	6.647	4	2	IPO13,ARTN
rs72683978	1	44470675	G/T	NA	0.08151	2	SLC6A9	intronic	0.368	5	4	ARTN,IPO13
rs72684780	1	44430163	T/C	NA	0.07853	2	IPO13	intronic	19.07	5	4	IPO13,ARTN
rs72883034	1	44112379	T/C	0.00799628	0.2873	2	KDM4A	intergenic	0.207	6	5	ARTN
rs74864351	1	44098904	G/GAAA	NA	0.2833	2	PTPRF	intergenic	1.611	NA	5	ARTN
rs7555	1	44456742	T/C	NA	0.0825	2	B4GALT2	UTR3	21.3	3a	1	IPO13,ARTN
rs783302	1	44366341	A/G	0.00931284	0.1362	2	ST3GAL3	intronic	4.844	5	4	IPO13,ARTN,ST3GAL3
rs9727068	1	44406516	A/G	0.000888712	0.08847	2	RP11-7O11.3	intergenic	3.136	7	5	ARTN
1:73457411:C:G	1	73457411	G/C	NA	0.02584	3	RP4-660H19.1	NA	1.777	NA	1	NA
1:73457411:C:T	1	73457411	T/C	NA	0.4145	3	RP4-660H19.1	intergenic	1.23	7	1	NA
1:73598422:A:C	1	73598422	C/A	NA	0.4443	3	KRT8P21	intergenic	3.259	6	9	NA
1:73614459:A:AAAAT	1	73614459	AAAAT/A	NA	0.4066	3	KRT8P21	intergenic	1.344	NA	9	NA
1:73614459:A:AAAATAAAT	1	73614459	AAAATAAAT/A	NA	0.02584	3	KRT8P21	NA	1.266	NA	9	NA
1:73615127:A:C	1	73615127	A/C	NA	0.000994	3	RN7SKP19	NA	5.41	NA	9	NA
1:73615127:C:T	1	73615127	T/C	NA	0.4324	3	RN7SKP19	intergenic	4.678	7	9	NA
1:73678454:A:G	1	73678454	G/A	NA	0.002982	3	RN7SKP19	intergenic	0.171	NA	9	NA
1:73678454:A:T	1	73678454	A/T	NA	0.4692	3	RN7SKP19	NA	0.152	NA	9	NA
1:73938425:A:G	1	73938425	A/G	NA	0.1243	3	RP4-598G3.1	intergenic	2.021	6	7	NA
1:73938425:G:T	1	73938425	G/T	NA	0.4682	3	RP4-598G3.1	NA	1.485	NA	7	NA
rs1021756	1	73958086	T/G	NA	0.4543	3	RP4-598G3.1	intergenic	2.816	NA	9	NA
rs10399828	1	73619432	T/G	NA	0.4324	3	RN7SKP19	intergenic	1.367	6	9	NA
rs10399932	1	73619229	A/T	NA	0.4324	3	RN7SKP19	intergenic	5.49	7	9	NA
rs10465867	1	73880586	T/C	NA	0.4801	3	RP4-598G3.1	intergenic	0.298	7	9	NA
rs10465868	1	73880654	G/A	NA	0.4414	3	RP4-598G3.1	intergenic	6.399	7	9	NA
rs10465869	1	73880724	A/C	NA	0.4414	3	RP4-598G3.1	intergenic	1.616	6	9	NA
rs10493515	1	73815631	G/T	NA	0.4533	3	RP4-598G3.1	ncRNA_intronic	6.126	6	9	NA
rs10493517	1	73858351	A/G	NA	0.4414	3	RP4-598G3.1	intergenic	1.083	7	9	NA
rs10493518	1	73860631	A/G	NA	0.4414	3	RP4-598G3.1	intergenic	6.064	6	7	NA
rs10540228	1	73465808	C/CAAGA	NA	0.4105	3	RP4-660H19.1	intergenic	1.386	NA	5	NA
rs10749815	1	73640129	G/A	NA	0.4175	3	RN7SKP19	intergenic	0.588	7	5	NA
rs10789360	1	73658307	T/G	NA	0.4672	3	RN7SKP19	upstream	4.848	5	9	NA
rs10789361	1	73658397	G/A	NA	0.4672	3	RN7SKP19	upstream	2.198	6	9	NA
rs10789363	1	73668519	A/G	NA	0.4702	3	RN7SKP19	intergenic	6.064	6	9	NA
rs10789368	1	73814159	G/A	NA	0.4533	3	RP4-598G3.1	ncRNA_intronic	0.91	5	9	NA
rs10889997	1	73366368	A/G	NA	0.4304	3	RP4-660H19.1	intergenic	2.439	7	15	NA
rs10889999	1	73509067	A/G	NA	0.4085	3	KRT8P21	intergenic	3.453	7	5	NA
rs10890005	1	73557990	C/T	NA	0.4165	3	KRT8P21	intergenic	5.933	7	9	NA
rs10890006	1	73558100	A/T	NA	0.4165	3	KRT8P21	intergenic	13.12	6	9	NA
rs10890008	1	73613006	T/C	NA	0.4324	3	KRT8P21	intergenic	0.019	7	9	NA
rs10890017	1	73658562	T/C	NA	0.4672	3	RN7SKP19	intergenic	4.946	6	9	NA
rs10890018	1	73662169	A/G	NA	0.4672	3	RN7SKP19	intergenic	3.425	6	9	NA
rs10890019	1	73663455	G/A	NA	0.4672	3	RN7SKP19	intergenic	1.522	6	9	NA
rs10890020	1	73668836	A/G	NA	0.4702	3	RN7SKP19	intergenic	1.738	7	9	NA
rs10890021	1	73668882	T/A	NA	0.4702	3	RN7SKP19	intergenic	6.535	6	9	NA
rs10890025	1	73738163	A/G	NA	0.4563	3	RP4-598G3.1	intergenic	5.613	6	9	NA
rs10890029	1	73751701	C/A	NA	0.4563	3	RP4-598G3.1	intergenic	0.465	6	9	NA
rs10890030	1	73755783	C/T	0.00861408	0.4533	3	RP4-598G3.1	intergenic	0.66	6	9	NA
rs10890031	1	73787158	A/G	NA	0.4533	3	RP4-598G3.1	ncRNA_intronic	1.76	5	9	NA
rs10890046	1	74011492	T/A	NA	0.494	3	RP4-788P17.1	intergenic	0.972	6	9	NA
rs10890047	1	74011554	T/G	NA	0.494	3	RP4-788P17.1	intergenic	5.828	6	9	NA
rs111628054	1	73621078	C/G	NA	0.4443	3	RN7SKP19	intergenic	8.534	7	9	NA
rs1120980	1	73805104	T/A	NA	0.4523	3	RP4-598G3.1	ncRNA_intronic	0.051	6	9	NA
rs11210099	1	73429567	C/T	NA	0.4254	3	RP4-660H19.1	intergenic	5.637	6	5	NA
rs11210100	1	73435629	G/A	NA	0.4235	3	RP4-660H19.1	intergenic	4.878	6	5	NA
rs11210103	1	73459777	A/T	NA	0.4105	3	RP4-660H19.1	intergenic	3.092	7	1	NA
rs11210108	1	73513786	T/C	NA	0.4085	3	KRT8P21	intergenic	1.588	6	9	NA
rs11210111	1	73516572	A/C	NA	0.4095	3	KRT8P21	intergenic	5.181	7	9	NA
rs11210114	1	73527633	T/G	NA	0.4076	3	KRT8P21	intergenic	0.003	6	8	NA
rs11210119	1	73532694	G/A	NA	0.4185	3	KRT8P21	intergenic	6.873	5	5	NA
rs11210121	1	73541071	T/C	NA	0.4185	3	KRT8P21	intergenic	4.075	6	9	NA
rs11210122	1	73557976	G/T	NA	0.4165	3	KRT8P21	intergenic	1.786	7	9	NA
rs11210123	1	73559787	C/T	NA	0.4165	3	KRT8P21	intergenic	0.398	7	9	NA
rs11210124	1	73559856	C/T	NA	0.4165	3	KRT8P21	intergenic	3.241	6	9	NA
rs11210126	1	73561690	T/C	NA	0.4165	3	KRT8P21	intergenic	2.716	7	9	NA
rs11210127	1	73579642	A/G	NA	0.4046	3	KRT8P21	intergenic	3.562	7	5	NA
rs11210128	1	73580187	T/C	NA	0.4433	3	KRT8P21	intergenic	7.677	7	7	NA
rs11210139	1	73596491	A/G	NA	0.4056	3	KRT8P21	intergenic	0.562	6	9	NA
rs11210141	1	73605887	G/A	NA	0.4443	3	KRT8P21	intergenic	10.25	7	9	NA
rs11210143	1	73610030	T/C	NA	0.4443	3	KRT8P21	intergenic	0.874	7	2	NA
rs11210144	1	73618176	A/G	NA	0.4324	3	RN7SKP19	intergenic	2.831	7	9	NA
rs11210146	1	73622007	G/A	NA	0.4175	3	RN7SKP19	intergenic	11.56	5	9	NA
rs11210166	1	73636583	C/T	NA	0.4324	3	RN7SKP19	intergenic	6.76	6	5	NA
rs11210167	1	73636689	T/C	NA	0.4324	3	RN7SKP19	intergenic	12.27	7	5	NA
rs11210168	1	73637170	T/C	NA	0.4443	3	RN7SKP19	intergenic	6.72	6	5	NA
rs11210176	1	73654543	G/A	NA	0.4791	3	RN7SKP19	intergenic	0.103	6	9	NA
rs11210177	1	73655821	A/G	NA	0.4513	3	RN7SKP19	intergenic	6.781	6	9	NA
rs11210179	1	73663180	G/A	NA	0.4672	3	RN7SKP19	intergenic	1.562	7	9	NA
rs11210180	1	73664609	T/C	NA	0.4672	3	RN7SKP19	intergenic	5.746	7	7	NA
rs11210181	1	73665514	G/C	NA	0.4672	3	RN7SKP19	intergenic	0.917	7	9	NA
rs11210182	1	73666825	G/A	NA	0.4702	3	RN7SKP19	intergenic	0.192	7	9	NA
rs11210184	1	73686480	T/C	NA	0.4443	3	RN7SKP19	intergenic	2.625	7	9	NA
rs11210185	1	73711369	A/T	NA	0.4692	3	RN7SKP19	intergenic	6.18	7	9	NA
rs11210186	1	73711811	C/T	NA	0.4702	3	RN7SKP19	intergenic	3.496	6	9	NA
rs11210187	1	73715233	T/C	NA	0.4702	3	RP4-598G3.1	intergenic	11.6	7	9	NA
rs11210188	1	73729188	A/G	NA	0.4592	3	RP4-598G3.1	intergenic	8.502	7	9	NA
rs11210191	1	73742618	T/G	NA	0.4563	3	RP4-598G3.1	intergenic	7.744	7	9	NA
rs11210193	1	73743873	A/G	0.00838173	0.4533	3	RP4-598G3.1	intergenic	1.108	7	9	NA
rs11210195	1	73749283	C/T	0.00903187	0.4533	3	RP4-598G3.1	intergenic	0.719	6	9	NA
rs11210196	1	73750567	T/C	NA	0.4553	3	RP4-598G3.1	intergenic	0.834	7	9	NA
rs11210218	1	73847138	A/G	NA	0.4583	3	RP4-598G3.1	intergenic	4.753	7	9	NA
rs11210232	1	73864251	T/C	NA	0.4423	3	RP4-598G3.1	intergenic	0.852	5	9	NA
rs11210235	1	73878194	C/T	NA	0.4414	3	RP4-598G3.1	intergenic	9.315	7	7	NA
rs11210236	1	73879821	T/C	NA	0.4414	3	RP4-598G3.1	intergenic	2.089	6	9	NA
rs11210237	1	73889110	C/T	NA	0.4414	3	RP4-598G3.1	intergenic	4.144	6	9	NA
rs11210239	1	73895982	G/C	NA	0.4433	3	RP4-598G3.1	intergenic	0.299	7	14	NA
rs11210241	1	73896105	G/A	NA	0.4433	3	RP4-598G3.1	intergenic	2.848	6	14	NA
rs11210242	1	73897809	T/C	NA	0.4433	3	RP4-598G3.1	intergenic	0.34	6	9	NA
rs11210243	1	73898030	G/C	NA	0.4433	3	RP4-598G3.1	intergenic	0.294	7	9	NA
rs11210244	1	73898258	A/G	NA	0.4433	3	RP4-598G3.1	intergenic	2.36	7	9	NA
rs11210247	1	73900932	C/T	NA	0.4493	3	RP4-598G3.1	intergenic	1.265	7	9	NA
rs11210251	1	73912799	G/C	NA	0.4433	3	RP4-598G3.1	intergenic	8.035	7	9	NA
rs11210255	1	73931737	G/A	NA	0.4682	3	RP4-598G3.1	intergenic	1.044	7	9	NA
rs11210256	1	73931851	G/A	NA	0.4682	3	RP4-598G3.1	intergenic	1.014	7	9	NA
rs11210257	1	73934633	C/A	NA	0.4523	3	RP4-598G3.1	intergenic	0.48	6	9	NA
rs11210258	1	73934725	A/T	NA	0.4523	3	RP4-598G3.1	intergenic	0.101	6	9	NA
rs11210259	1	73935251	A/G	NA	0.4523	3	RP4-598G3.1	intergenic	6.311	7	9	NA
rs11210261	1	73941881	A/C	NA	0.4523	3	RP4-598G3.1	intergenic	4.337	7	5	NA
rs11210263	1	73942894	T/C	NA	0.4523	3	RP4-598G3.1	intergenic	1.69	5	5	NA
rs11210266	1	73964312	T/G	NA	0.4553	3	RP4-788P17.1	intergenic	1.969	7	9	NA
rs11210276	1	73991792	G/T	NA	0.4543	3	RP4-788P17.1	intergenic	1.116	7	9	NA
rs112367902	1	73756323	AT/A	NA	0.4632	3	RP4-598G3.1	intergenic	0.585	NA	9	NA
rs112788097	1	73664877	G/GAAA	NA	0.4682	3	RN7SKP19	intergenic	4.367	NA	7	NA
rs112959438	1	73620791	A/G	NA	0.4443	3	RN7SKP19	intergenic	3.496	7	9	NA
rs113001575	1	73779161	C/CTATT	NA	0.006958	3	RP4-598G3.1	ncRNA_intronic	6.581	NA	9	NA
rs11315343	1	73870284	C/CT	NA	0.4692	3	RP4-598G3.1	intergenic	5.354	NA	9	NA
rs113170171	1	73620861	G/A	NA	0.4443	3	RN7SKP19	intergenic	1.958	7	9	NA
rs113550080	1	73621082	C/T	NA	0.4443	3	RN7SKP19	intergenic	8.515	7	9	NA
rs113551626	1	73661884	CCAT/C	NA	0.4672	3	RN7SKP19	intergenic	1.951	NA	9	NA
rs113740867	1	73620770	T/C	NA	0.4443	3	RN7SKP19	intergenic	0.486	6	9	NA
rs11382895	1	73847698	A/AT	NA	0.492	3	RP4-598G3.1	intergenic	0.893	NA	7	NA
rs114814645	1	73550645	T/C	NA	0.4185	3	KRT8P21	intergenic	1.024	7	9	NA
rs11576269	1	73611960	A/C	NA	0.4443	3	KRT8P21	intergenic	4.516	6	9	NA
rs11582461	1	73637083	C/T	NA	0.4443	3	RN7SKP19	intergenic	0.387	7	5	NA
rs11589392	1	73546362	T/C	NA	0.4185	3	KRT8P21	intergenic	3.019	7	9	NA
rs11589897	1	73637003	G/C	NA	0.4443	3	RN7SKP19	intergenic	0.52	7	5	NA
rs11590930	1	73611050	A/C	NA	0.4443	3	KRT8P21	intergenic	14.41	7	9	NA
rs11803263	1	73449159	G/T	NA	0.4254	3	RP4-660H19.1	intergenic	2.134	7	1	NA
rs11806728	1	73677003	G/A	NA	0.4682	3	RN7SKP19	intergenic	1.449	6	9	NA
rs11811400	1	73549987	A/G	NA	0.4185	3	KRT8P21	intergenic	1.131	6	9	NA
rs12021955	1	73524225	A/C	NA	0.4076	3	KRT8P21	intergenic	1.171	7	9	NA
rs12022006	1	73524351	A/C	NA	0.4076	3	KRT8P21	intergenic	0.205	7	9	NA
rs12023347	1	73768022	C/T	NA	0.4533	3	RP4-598G3.1	intergenic	1.834	7	9	NA
rs12025473	1	73448345	C/G	NA	0.4254	3	RP4-660H19.1	intergenic	0.24	7	1	NA
rs12026485	1	73977107	G/T	NA	0.4543	3	RP4-788P17.1	intergenic	2.228	7	7	NA
rs12026912	1	74032534	T/G	NA	0.496	3	RP4-788P17.1	intergenic	0.531	7	9	NA
rs12027939	1	73836801	T/G	NA	0.4533	3	RP4-598G3.1	intergenic	1.974	7	9	NA
rs12028720	1	73895051	G/A	NA	0.4433	3	RP4-598G3.1	intergenic	5.952	6	14	NA
rs12033140	1	73822289	T/C	NA	0.4543	3	RP4-598G3.1	intergenic	2.671	3a	9	NA
rs12033289	1	74028580	C/T	NA	0.496	3	RP4-788P17.1	intergenic	2.033	7	5	NA
rs12033354	1	73573941	G/A	NA	0.4046	3	KRT8P21	intergenic	12.92	7	5	NA
rs12033505	1	73905414	C/A	NA	0.4433	3	RP4-598G3.1	intergenic	2.434	6	9	NA
rs12034885	1	73651519	T/A	NA	0.4433	3	RN7SKP19	intergenic	3.921	6	5	NA
rs12036558	1	73796949	G/T	NA	0.4533	3	RP4-598G3.1	ncRNA_intronic	6.103	6	9	NA
rs12037168	1	73914157	G/A	NA	0.4483	3	RP4-598G3.1	intergenic	3.326	5	9	NA
rs12037227	1	73525436	A/G	NA	0.4076	3	KRT8P21	intergenic	0.174	6	9	NA
rs12037753	1	73932774	G/A	NA	0.4682	3	RP4-598G3.1	intergenic	2.352	5	9	NA
rs12039430	1	73926994	T/A	NA	0.4573	3	RP4-598G3.1	intergenic	0.872	6	9	NA
rs12042085	1	73602245	G/T	NA	0.4324	3	KRT8P21	intergenic	6.082	7	9	NA
rs12042865	1	73446790	T/C	NA	0.4264	3	RP4-660H19.1	intergenic	0.028	6	1	NA
rs12044218	1	73750422	T/C	0.00898657	0.4533	3	RP4-598G3.1	intergenic	1.121	7	9	NA
rs12044276	1	73458846	T/C	NA	0.4115	3	RP4-660H19.1	intergenic	2.59	7	1	NA
rs12044316	1	73884929	C/G	NA	0.4414	3	RP4-598G3.1	intergenic	0.462	6	9	NA
rs12044445	1	73666614	G/A	NA	0.4453	3	RN7SKP19	intergenic	5.413	7	9	NA
rs12046843	1	73552107	C/T	NA	0.4056	3	KRT8P21	intergenic	0.966	6	9	NA
rs12048330	1	73999568	C/T	NA	0.4911	3	RP4-788P17.1	intergenic	8.392	7	9	NA
rs12049376	1	73764712	A/G	NA	0.4563	3	RP4-598G3.1	intergenic	3.635	7	9	NA
rs12069039	1	73658085	G/C	NA	0.4672	3	RN7SKP19	upstream	2.688	7	9	NA
rs12077046	1	73739641	G/C	NA	0.4563	3	RP4-598G3.1	intergenic	0.201	5	9	NA
rs12097442	1	73484026	G/T	NA	0.4095	3	KRT8P21	intergenic	0.867	7	15	NA
rs12117565	1	73595034	C/G	NA	0.4334	3	KRT8P21	intergenic	0.873	7	9	NA
rs12117696	1	73556154	T/G	NA	0.4334	3	KRT8P21	intergenic	1.517	6	9	NA
rs12118367	1	73601062	C/T	NA	0.4443	3	KRT8P21	intergenic	1.078	6	9	NA
rs12118804	1	73619434	A/C	NA	0.4443	3	RN7SKP19	intergenic	2.727	6	9	NA
rs12119633	1	73602873	C/T	NA	0.4443	3	KRT8P21	intergenic	4.558	4	9	NA
rs12120198	1	73555556	A/T	NA	0.4185	3	KRT8P21	intergenic	2.982	7	9	NA
rs12120282	1	73555874	A/T	NA	0.4185	3	KRT8P21	intergenic	8.08	6	9	NA
rs12121084	1	73609004	C/T	NA	0.4443	3	KRT8P21	intergenic	0.146	6	9	NA
rs12122377	1	73426984	C/T	NA	0.4374	3	RP4-660H19.1	intergenic	0.632	7	5	NA
rs12122520	1	73635177	G/A	NA	0.4443	3	RN7SKP19	intergenic	0.097	7	5	NA
rs12123391	1	73551310	C/T	NA	0.4185	3	KRT8P21	intergenic	3.551	6	9	NA
rs12124553	1	73640527	A/G	NA	0.4443	3	RN7SKP19	intergenic	1.526	7	5	NA
rs12126658	1	73554520	C/T	NA	0.4185	3	KRT8P21	intergenic	3.09	6	9	NA
rs12127823	1	73555866	C/A	NA	0.4185	3	KRT8P21	intergenic	8.196	6	9	NA
rs12128855	1	73634013	A/G	NA	0.4443	3	RN7SKP19	intergenic	0.235	7	5	NA
rs12130289	1	73589551	T/C	NA	0.4433	3	KRT8P21	intergenic	12.8	7	9	NA
rs12131201	1	73599228	G/T	NA	0.4443	3	KRT8P21	intergenic	0.42	7	9	NA
rs12132090	1	73661661	T/C	NA	0.4672	3	RN7SKP19	intergenic	3.057	7	9	NA
rs12132762	1	73595751	G/A	NA	0.4443	3	KRT8P21	intergenic	0.795	7	9	NA
rs12133935	1	73647800	C/A	NA	0.492	3	RN7SKP19	intergenic	1.12	7	5	NA
rs12134194	1	73538351	T/G	NA	0.4185	3	KRT8P21	intergenic	3.928	6	9	NA
rs12135546	1	73594693	T/A	NA	0.4175	3	KRT8P21	intergenic	1.434	6	9	NA
rs12136496	1	73634781	C/T	NA	0.4443	3	RN7SKP19	intergenic	2.095	6	5	NA
rs12136559	1	73595793	T/G	NA	0.4443	3	KRT8P21	intergenic	1.115	6	9	NA
rs12136984	1	73725998	T/G	NA	0.4662	3	RP4-598G3.1	intergenic	1.28	6	9	NA
rs12137042	1	73600989	T/C	NA	0.4443	3	KRT8P21	intergenic	0.273	6	9	NA
rs12137150	1	73601299	T/C	NA	0.4443	3	KRT8P21	intergenic	4.023	7	9	NA
rs12138301	1	73551426	G/A	NA	0.4185	3	KRT8P21	intergenic	1.967	7	9	NA
rs12138397	1	73602865	T/C	NA	0.4443	3	KRT8P21	intergenic	4.973	4	9	NA
rs12139090	1	73548607	T/A	NA	0.4185	3	KRT8P21	intergenic	12.31	6	9	NA
rs12139217	1	73552005	G/A	NA	0.4195	3	KRT8P21	intergenic	2.032	7	9	NA
rs12140625	1	73666227	A/T	NA	0.4761	3	RN7SKP19	intergenic	1.639	5	9	NA
rs12141412	1	73614233	G/A	NA	0.4443	3	KRT8P21	intergenic	0.044	6	9	NA
rs12141451	1	73554179	G/C	NA	0.4185	3	KRT8P21	intergenic	12.7	7	9	NA
rs12141936	1	73933930	A/G	NA	0.4682	3	RP4-598G3.1	intergenic	0.482	6	9	NA
rs12142152	1	73655313	C/A	NA	0.4791	3	RN7SKP19	intergenic	0.049	7	9	NA
rs12142184	1	73551194	T/G	NA	0.4185	3	KRT8P21	intergenic	0.1	7	9	NA
rs12142377	1	73551763	T/A	NA	0.4185	3	KRT8P21	intergenic	3.827	7	9	NA
rs12142414	1	73551845	T/C	NA	0.4185	3	KRT8P21	intergenic	4.619	6	9	NA
rs12142471	1	73606306	T/A	NA	0.4443	3	KRT8P21	intergenic	1.326	6	9	NA
rs12142515	1	73752009	T/A	NA	0.4563	3	RP4-598G3.1	intergenic	0.905	7	9	NA
rs12142986	1	73661616	C/T	NA	0.4672	3	RN7SKP19	intergenic	1.963	7	9	NA
rs12143587	1	73609533	A/G	NA	0.4443	3	KRT8P21	intergenic	1.012	6	7	NA
rs12143820	1	73516461	C/T	NA	0.4195	3	KRT8P21	intergenic	2.647	7	9	NA
rs12144988	1	73619315	T/C	NA	0.4443	3	RN7SKP19	intergenic	0.047	6	9	NA
rs12145685	1	73551385	A/G	NA	0.4185	3	KRT8P21	intergenic	4.13	7	9	NA
rs12239956	1	73944904	A/T	NA	0.4523	3	RP4-598G3.1	intergenic	0.239	6	9	NA
rs12240100	1	73620907	A/G	NA	0.4056	3	RN7SKP19	intergenic	2.365	7	9	NA
rs12402991	1	73549779	C/A	NA	0.4185	3	KRT8P21	intergenic	3.56	7	9	NA
rs12404978	1	73708637	G/A	NA	0.4453	3	RN7SKP19	intergenic	4.68	6	9	NA
rs12406253	1	73840341	T/C	NA	0.4533	3	RP4-598G3.1	intergenic	0.291	6	9	NA
rs12407163	1	73606971	G/T	NA	0.4443	3	KRT8P21	intergenic	0.648	6	9	NA
rs12407930	1	73549529	G/T	NA	0.4185	3	KRT8P21	intergenic	0.917	6	9	NA
rs12409116	1	73540800	A/T	NA	0.4225	3	KRT8P21	intergenic	1.138	6	9	NA
rs12409235	1	73549581	T/C	NA	0.4185	3	KRT8P21	intergenic	2.29	6	9	NA
rs12409265	1	73549773	T/C	NA	0.4185	3	KRT8P21	intergenic	4.549	6	9	NA
rs12410787	1	73522589	C/T	NA	0.4185	3	KRT8P21	intergenic	0.644	6	9	NA
rs12562533	1	73894150	C/T	NA	0.4414	3	RP4-598G3.1	intergenic	4.532	6	14	NA
rs12564425	1	73790683	T/G	NA	0.4533	3	RP4-598G3.1	ncRNA_intronic	0.863	7	9	NA
rs12565386	1	73894459	T/C	NA	0.4414	3	RP4-598G3.1	intergenic	0.573	7	14	NA
rs12569115	1	73894065	A/G	NA	0.4414	3	RP4-598G3.1	intergenic	0.543	7	14	NA
rs12718437	1	73851213	G/A	NA	0.4414	3	RP4-598G3.1	intergenic	8.584	7	9	NA
rs12724133	1	73615613	T/A	NA	0.4443	3	RN7SKP19	intergenic	13.03	7	9	NA
rs12724536	1	73446704	G/A	NA	0.4394	3	RP4-660H19.1	intergenic	1.023	5	1	NA
rs12724780	1	73585925	T/G	NA	0.4175	3	KRT8P21	intergenic	1.616	7	9	NA
rs12725886	1	73603515	T/G	NA	0.4443	3	KRT8P21	intergenic	0.859	7	9	NA
rs12727364	1	73369708	G/A	NA	0.4304	3	RP4-660H19.1	intergenic	3.212	7	9	NA
rs12729077	1	73618327	C/G	NA	0.4443	3	RN7SKP19	intergenic	2.282	7	9	NA
rs12731600	1	73553688	C/T	NA	0.4175	3	KRT8P21	intergenic	4.655	7	9	NA
rs12737087	1	73790407	A/G	NA	0.4533	3	RP4-598G3.1	ncRNA_intronic	0.846	6	9	NA
rs12742409	1	73974388	T/C	NA	0.4543	3	RP4-788P17.1	intergenic	11.93	7	9	NA
rs12747728	1	73910157	T/G	NA	0.4433	3	RP4-598G3.1	intergenic	1.058	6	9	NA
rs12748358	1	73549671	C/T	NA	0.4185	3	KRT8P21	intergenic	5.934	6	9	NA
rs12752404	1	73553855	T/C	NA	0.4185	3	KRT8P21	intergenic	2.322	7	9	NA
rs12754690	1	73939898	T/C	NA	0.4523	3	RP4-598G3.1	intergenic	1.069	7	5	NA
rs12759031	1	73736889	C/T	NA	0.4563	3	RP4-598G3.1	intergenic	2.637	7	9	NA
rs12759558	1	73542697	T/C	NA	0.4185	3	KRT8P21	intergenic	0.309	6	9	NA
rs1316718	1	73874321	A/G	NA	0.4414	3	RP4-598G3.1	intergenic	4.289	7	9	NA
rs13376454	1	73674126	G/A	NA	0.4453	3	RN7SKP19	intergenic	2.208	6	9	NA
rs1338647	1	73893579	A/G	NA	0.4414	3	RP4-598G3.1	intergenic	1.538	6	9	NA
rs1338648	1	73893609	C/G	NA	0.4414	3	RP4-598G3.1	intergenic	2.34	6	9	NA
rs1338649	1	73893632	C/T	NA	0.4414	3	RP4-598G3.1	intergenic	1.811	7	9	NA
rs1338650	1	73862004	T/G	NA	0.4414	3	RP4-598G3.1	intergenic	0.461	NA	9	NA
rs1338653	1	73987608	C/T	NA	0.4543	3	RP4-788P17.1	intergenic	4.924	NA	9	NA
rs1338656	1	73888982	C/T	NA	0.4414	3	RP4-598G3.1	intergenic	6.792	NA	9	NA
rs1360243	1	74030787	G/T	NA	0.496	3	RP4-788P17.1	intergenic	0.392	7	7	NA
rs1361244	1	73887871	A/G	NA	0.4414	3	RP4-598G3.1	intergenic	1.028	NA	9	NA
rs137948505	1	73549290	T/C	NA	0.4185	3	KRT8P21	intergenic	0.553	6	9	NA
rs138429979	1	73666999	AAT/A	NA	0.4702	3	RN7SKP19	intergenic	1.332	NA	9	NA
rs138449402	1	73825495	G/GAGTATTCACCCAAAAAAGCC	NA	0.4533	3	RP4-598G3.1	intergenic	0.829	NA	9	NA
rs138672342	1	73705384	G/T	NA	0.4453	3	RN7SKP19	intergenic	0.95	7	9	NA
rs138928044	1	73617329	A/AAT	NA	0.4443	3	RN7SKP19	intergenic	1.596	NA	9	NA
rs1392582	1	73921603	T/A	NA	0.4672	3	RP4-598G3.1	intergenic	0.225	7	9	NA
rs141550842	1	73747668	T/TGTAA	NA	0.4533	3	RP4-598G3.1	intergenic	0.402	NA	9	NA
rs1416266	1	73892824	A/C	NA	0.4414	3	RP4-598G3.1	intergenic	3.207	7	9	NA
rs1416274	1	73889941	C/T	NA	0.4414	3	RP4-598G3.1	intergenic	1.515	NA	9	NA
rs141778141	1	73604571	TACTC/T	NA	0.4443	3	KRT8P21	intergenic	1.857	NA	9	NA
rs142845879	1	73604507	A/AAC	NA	0.4056	3	KRT8P21	intergenic	0.616	NA	9	NA
rs143560530	1	73596869	TA/T	NA	0.4056	3	KRT8P21	intergenic	1.092	NA	9	NA
rs145859535	1	73986310	T/TTTAAATGTA	NA	0.4543	3	RP4-788P17.1	intergenic	2.128	NA	5	NA
rs147438130	1	73634878	A/ATAAT	NA	0.4443	3	RN7SKP19	intergenic	4.779	NA	5	NA
rs149036268	1	73550660	C/CAGTT	NA	0.4185	3	KRT8P21	NA	0.464	NA	9	NA
rs149242880	1	73893595	CT/C	NA	0.4354	3	RP4-598G3.1	intergenic	1.305	NA	9	NA
rs149578619	1	73848219	TATTCAA/T	NA	0.4583	3	RP4-598G3.1	intergenic	7.411	NA	7	NA
rs1500430	1	73924424	C/T	NA	0.4672	3	RP4-598G3.1	intergenic	6.42	6	9	NA
rs1501482	1	74018481	T/C	NA	0.496	3	RP4-788P17.1	intergenic	8.514	NA	9	NA
rs150303996	1	73635744	C/CTAT	NA	0.4443	3	RN7SKP19	intergenic	1.519	NA	5	NA
rs1538375	1	73892579	G/A	NA	0.4414	3	RP4-598G3.1	intergenic	6.365	7	9	NA
rs1538376	1	73892613	C/A	NA	0.4414	3	RP4-598G3.1	intergenic	1.582	6	9	NA
rs1572668	1	73899742	G/A	NA	0.4433	3	RP4-598G3.1	intergenic	0.808	NA	9	NA
rs1604348	1	74016652	G/T	NA	0.494	3	RP4-788P17.1	intergenic	3.274	NA	9	NA
rs1885250	1	73865790	A/G	NA	0.4414	3	RP4-598G3.1	intergenic	1.372	5	9	NA
rs1885251	1	73866020	T/G	NA	0.4414	3	RP4-598G3.1	intergenic	0.722	5	9	NA
rs1923204	1	73791614	G/T	NA	0.4533	3	RP4-598G3.1	ncRNA_intronic	1.004	6	9	NA
rs1923217	1	73829223	T/C	NA	0.4533	3	RP4-598G3.1	intergenic	2.188	7	9	NA
rs1923225	1	73843468	C/T	NA	0.4583	3	RP4-598G3.1	intergenic	4.892	6	9	NA
rs1923226	1	73846894	T/C	NA	0.4583	3	RP4-598G3.1	intergenic	0.108	7	9	NA
rs1923240	1	73771345	G/A	NA	0.4533	3	RP4-598G3.1	upstream	1.393	6	9	NA
rs1923243	1	73868386	C/A	NA	0.4414	3	RP4-598G3.1	intergenic	2.331	6	9	NA
rs200339637	1	73659521	A/T	NA	0.4901	3	RN7SKP19	intergenic	10.03	7	9	NA
rs201082203	1	73551119	C/CTTT	NA	0.4205	3	KRT8P21	intergenic	8.033	NA	9	NA
rs201109961	1	73367966	G/A	NA	0.4304	3	RP4-660H19.1	intergenic	3.664	7	15	NA
rs201781677	1	73549137	AT/A	NA	0.4185	3	KRT8P21	intergenic	7.072	NA	9	NA
rs2095794	1	73904937	G/A	NA	0.4443	3	RP4-598G3.1	intergenic	2.64	NA	9	NA
rs2173735	1	73971450	C/T	NA	0.4543	3	RP4-788P17.1	intergenic	3.463	7	9	NA
rs2180945	1	73772693	C/T	NA	0.4533	3	RP4-598G3.1	ncRNA_intronic	12.79	6	9	NA
rs2224494	1	73782148	G/T	NA	0.4533	3	RP4-598G3.1	ncRNA_intronic	8.729	6	9	NA
rs2340402	1	73835741	A/G	NA	0.4533	3	RP4-598G3.1	intergenic	3.192	7	9	NA
rs2341392	1	73986097	A/G	NA	0.4553	3	RP4-788P17.1	intergenic	1.554	6	5	NA
rs28585577	1	73666929	G/A	NA	0.4453	3	RN7SKP19	intergenic	2.217	6	9	NA
rs34156061	1	73986653	T/TG	NA	0.4543	3	RP4-788P17.1	intergenic	0.589	NA	5	NA
rs34193223	1	73615026	T/G	NA	0.4443	3	RN7SKP19	intergenic	3.696	5	9	NA
rs34219974	1	73620456	G/T	NA	0.4443	3	RN7SKP19	intergenic	3.235	6	9	NA
rs34231865	1	73787839	AT/A	NA	0.4523	3	RP4-598G3.1	ncRNA_intronic	0.998	NA	9	NA
rs34306662	1	73618547	AG/A	NA	0.4443	3	RN7SKP19	intergenic	1.158	NA	9	NA
rs34310848	1	73880782	TG/T	NA	0.4414	3	RP4-598G3.1	intergenic	0.793	NA	9	NA
rs34330896	1	73592097	C/CA	NA	0.4433	3	KRT8P21	intergenic	0.804	NA	9	NA
rs34480178	1	73598578	A/AT	NA	0.4443	3	KRT8P21	intergenic	4.039	NA	9	NA
rs34487307	1	73615569	T/TA	NA	0.4443	3	RN7SKP19	intergenic	15.38	NA	9	NA
rs34577584	1	73697729	CCAA/C	NA	0.4702	3	RN7SKP19	intergenic	0.732	NA	9	NA
rs34815233	1	73596870	A/T	NA	0.4056	3	KRT8P21	intergenic	0.02	6	9	NA
rs34877135	1	73806868	C/CT	NA	0.4592	3	RP4-598G3.1	ncRNA_intronic	0.899	NA	9	NA
rs34949645	1	73620239	C/CAAT	NA	0.4443	3	RN7SKP19	intergenic	1.532	NA	9	NA
rs35076142	1	73611098	A/ATT	NA	0.4543	3	KRT8P21	intergenic	11.33	NA	9	NA
rs35101879	1	73902953	G/A	NA	0.4433	3	RP4-598G3.1	intergenic	4.699	7	9	NA
rs35205560	1	73548996	A/G	NA	0.4185	3	KRT8P21	intergenic	9.122	6	9	NA
rs35234440	1	73603004	AAT/A	NA	0.4443	3	KRT8P21	intergenic	7.516	NA	9	NA
rs35478939	1	73829005	T/TA	NA	0.4533	3	RP4-598G3.1	intergenic	1.595	NA	9	NA
rs35497188	1	73595042	TG/T	NA	0.4334	3	KRT8P21	intergenic	1.505	NA	9	NA
rs35541148	1	73744721	G/GT	NA	0.4692	3	RP4-598G3.1	intergenic	0.816	NA	9	NA
rs35641559	1	73760104	T/C	0.0082247	0.4533	3	RP4-598G3.1	intergenic	1.093	7	9	NA
rs35761884	1	73787732	C/CT	NA	0.4722	3	RP4-598G3.1	ncRNA_intronic	1.019	NA	9	NA
rs35783547	1	73706838	C/CT	NA	0.4453	3	RN7SKP19	intergenic	9.824	NA	9	NA
rs35851404	1	73780291	T/A	NA	0.4533	3	RP4-598G3.1	ncRNA_intronic	3.822	6	9	NA
rs35860385	1	73618260	C/CTG	NA	0.4324	3	RN7SKP19	intergenic	1.613	NA	9	NA
rs35909727	1	73877375	TA/T	NA	0.4433	3	RP4-598G3.1	intergenic	4.082	NA	7	NA
rs36026767	1	73663612	G/GA	NA	0.4751	3	RN7SKP19	intergenic	2.014	NA	9	NA
rs370797108	1	73706358	TAATAAATA/T	NA	0.4443	3	RN7SKP19	intergenic	6.704	NA	9	NA
rs374532167	1	73659601	G/A	NA	0.4742	3	RN7SKP19	intergenic	0.532	7	9	NA
rs3845343	1	73797306	T/C	NA	0.4543	3	RP4-598G3.1	ncRNA_intronic	1.869	6	9	NA
rs3998	1	73616467	T/C	NA	0.4443	3	RN7SKP19	intergenic	8.484	NA	9	NA
rs4074990	1	73722460	C/G	NA	0.4702	3	RP4-598G3.1	intergenic	11.24	6	9	NA
rs4113049	1	73909964	G/A	NA	0.4433	3	RP4-598G3.1	intergenic	3.063	5	7	NA
rs4113050	1	73910055	C/T	NA	0.4433	3	RP4-598G3.1	intergenic	7.451	6	9	NA
rs4128551	1	73560895	C/T	NA	0.4165	3	KRT8P21	intergenic	3.855	NA	9	NA
rs4128552	1	73560811	G/T	NA	0.4165	3	KRT8P21	intergenic	4.685	NA	9	NA
rs4129350	1	73694600	C/T	NA	0.4453	3	RN7SKP19	intergenic	0.943	NA	7	NA
rs4130885	1	73575075	C/T	NA	0.4433	3	KRT8P21	intergenic	2.889	6	5	NA
rs4233093	1	73446245	G/A	NA	0.4344	3	RP4-660H19.1	intergenic	0.872	5	1	NA
rs4233097	1	73556698	T/A	NA	0.4155	3	KRT8P21	intergenic	5.334	7	9	NA
rs4233098	1	73556703	G/A	NA	0.4155	3	KRT8P21	intergenic	4.421	6	9	NA
rs4233099	1	73556730	C/G	NA	0.4175	3	KRT8P21	intergenic	8.463	NA	9	NA
rs4233101	1	73579255	G/A	NA	0.4423	3	KRT8P21	intergenic	0.38	7	5	NA
rs4233103	1	73579799	T/G	NA	0.4433	3	KRT8P21	intergenic	5.587	6	5	NA
rs4261072	1	73685994	A/T	NA	0.4682	3	RN7SKP19	intergenic	1.537	7	9	NA
rs4263954	1	73584838	C/T	NA	0.4433	3	KRT8P21	intergenic	4.564	7	5	NA
rs4268306	1	73611750	T/A	NA	0.4324	3	KRT8P21	intergenic	3.88	6	9	NA
rs4269731	1	73428581	G/A	NA	0.4254	3	RP4-660H19.1	intergenic	0.224	7	5	NA
rs4271155	1	73402010	G/C	NA	0.4294	3	RP4-660H19.1	intergenic	11.59	4	9	NA
rs4272573	1	73402421	G/C	NA	0.4294	3	RP4-660H19.1	intergenic	0.84	5	9	NA
rs4272574	1	73661205	C/T	NA	0.4692	3	RN7SKP19	intergenic	0.043	7	9	NA
rs4274014	1	73651204	C/A	NA	0.4523	3	RN7SKP19	intergenic	0.98	5	5	NA
rs4287126	1	73908975	C/T	NA	0.4433	3	RP4-598G3.1	intergenic	7.814	7	9	NA
rs4288548	1	73680774	A/G	NA	0.4453	3	RN7SKP19	intergenic	0.73	6	9	NA
rs4292907	1	73559174	T/C	NA	0.4165	3	KRT8P21	intergenic	7.721	7	9	NA
rs4306085	1	73593313	A/T	NA	0.4056	3	KRT8P21	intergenic	2.62	6	9	NA
rs4307522	1	73561040	T/A	NA	0.4165	3	KRT8P21	intergenic	1.24	6	9	NA
rs4310400	1	73559093	G/A	NA	0.4165	3	KRT8P21	intergenic	2.749	7	9	NA
rs4341323	1	73616611	C/T	NA	0.4443	3	RN7SKP19	intergenic	4.394	5	9	NA
rs4353041	1	73618080	C/T	NA	0.4443	3	RN7SKP19	intergenic	2.463	7	9	NA
rs4354497	1	73889436	T/C	NA	0.4414	3	RP4-598G3.1	intergenic	1.047	7	9	NA
rs4355999	1	73584790	T/C	NA	0.4433	3	KRT8P21	intergenic	3.806	7	5	NA
rs4356000	1	73617682	A/C	NA	0.4443	3	RN7SKP19	intergenic	7.623	7	9	NA
rs4358996	1	73558512	A/C	NA	0.4165	3	KRT8P21	intergenic	13.18	7	9	NA
rs4361942	1	73935978	G/C	NA	0.4523	3	RP4-598G3.1	intergenic	0.101	7	9	NA
rs4366276	1	73607592	G/T	NA	0.4056	3	KRT8P21	intergenic	0.086	6	9	NA
rs4369180	1	73618752	A/G	NA	0.4443	3	RN7SKP19	intergenic	7.221	5	9	NA
rs4369181	1	73904211	A/G	NA	0.4433	3	RP4-598G3.1	intergenic	1.195	7	9	NA
rs4391625	1	73610214	G/A	NA	0.4443	3	KRT8P21	intergenic	1.802	4	7	NA
rs4406595	1	73893148	C/T	NA	0.4414	3	RP4-598G3.1	intergenic	0.589	7	9	NA
rs4425940	1	73578629	T/C	NA	0.4433	3	KRT8P21	intergenic	1.729	6	5	NA
rs4427361	1	73599279	G/T	NA	0.4443	3	KRT8P21	intergenic	0.146	6	9	NA
rs4428835	1	73599480	G/A	NA	0.4443	3	KRT8P21	intergenic	3.97	7	9	NA
rs4433341	1	73592758	T/G	NA	0.4056	3	KRT8P21	intergenic	2.452	6	9	NA
rs4449980	1	73617681	A/T	NA	0.4443	3	RN7SKP19	intergenic	7.244	7	9	NA
rs4452995	1	73613560	C/T	NA	0.4443	3	KRT8P21	intergenic	1.089	6	9	NA
rs4454487	1	73618348	A/G	NA	0.4443	3	RN7SKP19	intergenic	4.269	7	9	NA
rs4454488	1	73618629	A/G	NA	0.4443	3	RN7SKP19	intergenic	3.657	5	9	NA
rs4463622	1	73757456	G/A	NA	0.4563	3	RP4-598G3.1	intergenic	0.531	7	9	NA
rs4465150	1	73620166	A/G	NA	0.4443	3	RN7SKP19	intergenic	6.175	6	9	NA
rs4469676	1	73581923	G/A	NA	0.4433	3	KRT8P21	intergenic	0.782	7	7	NA
rs4475699	1	73684273	A/G	NA	0.4443	3	RN7SKP19	intergenic	0.048	6	9	NA
rs4477222	1	73584532	G/A	NA	0.4175	3	KRT8P21	intergenic	1.773	7	5	NA
rs4492565	1	73636172	C/A	NA	0.4443	3	RN7SKP19	intergenic	2.687	6	5	NA
rs4495635	1	73556846	C/T	NA	0.4155	3	KRT8P21	intergenic	1.646	7	9	NA
rs4498756	1	73557256	C/T	NA	0.4165	3	KRT8P21	intergenic	1.514	6	9	NA
rs4500267	1	73557617	C/T	NA	0.4165	3	KRT8P21	intergenic	1.374	NA	9	NA
rs4511059	1	73370762	C/T	NA	0.4304	3	RP4-660H19.1	intergenic	1.758	6	15	NA
rs4512593	1	73560297	C/T	NA	0.4165	3	KRT8P21	intergenic	5.443	6	9	NA
rs4520373	1	73597329	C/T	NA	0.4443	3	KRT8P21	intergenic	3.828	7	9	NA
rs4526565	1	73402002	A/G	NA	0.4294	3	RP4-660H19.1	intergenic	11.26	4	9	NA
rs4543746	1	73588040	T/G	NA	0.4433	3	KRT8P21	intergenic	7.068	7	9	NA
rs4557913	1	73887712	A/T	NA	0.4414	3	RP4-598G3.1	intergenic	0.86	7	9	NA
rs4559446	1	73507348	G/C	NA	0.4085	3	KRT8P21	intergenic	0.343	5	5	NA
rs4562575	1	73556856	A/C	NA	0.4155	3	KRT8P21	intergenic	4.36	6	9	NA
rs4564089	1	73608924	A/G	NA	0.4324	3	KRT8P21	intergenic	9.118	7	9	NA
rs4570373	1	73612985	T/C	NA	0.4443	3	KRT8P21	intergenic	0.284	7	9	NA
rs4571921	1	73613426	T/C	NA	0.4433	3	KRT8P21	intergenic	5.017	7	9	NA
rs4571923	1	73736562	G/A	NA	0.4801	3	RP4-598G3.1	intergenic	0.81	7	9	NA
rs4579707	1	73396527	T/C	NA	0.4294	3	RP4-660H19.1	intergenic	4.538	7	7	NA
rs4582739	1	73602381	C/T	NA	0.4443	3	KRT8P21	intergenic	2.421	7	9	NA
rs4584349	1	73419657	T/C	NA	0.4294	3	RP4-660H19.1	intergenic	0.458	7	9	NA
rs4593761	1	73613322	C/G	NA	0.4443	3	KRT8P21	intergenic	2.362	7	9	NA
rs4593762	1	73636118	A/T	NA	0.4443	3	RN7SKP19	intergenic	0.114	7	5	NA
rs4603080	1	73579237	G/A	NA	0.4423	3	KRT8P21	intergenic	1.643	6	5	NA
rs4604650	1	73518904	G/A	NA	0.4195	3	KRT8P21	intergenic	2.215	6	9	NA
rs4604652	1	73916013	T/G	NA	0.4364	3	RP4-598G3.1	intergenic	0.544	7	9	NA
rs4614208	1	73537454	A/C	NA	0.4185	3	KRT8P21	intergenic	2.99	7	9	NA
rs4622012	1	73581434	C/G	NA	0.4175	3	KRT8P21	intergenic	0.045	7	5	NA
rs4622015	1	73590062	G/A	NA	0.4433	3	KRT8P21	intergenic	0.21	7	9	NA
rs4623647	1	73550364	T/C	NA	0.4185	3	KRT8P21	intergenic	0.957	7	9	NA
rs4633240	1	73618622	G/C	NA	0.4443	3	RN7SKP19	intergenic	2.418	5	9	NA
rs4633241	1	73618845	G/T	NA	0.4443	3	RN7SKP19	intergenic	1.511	5	9	NA
rs4634854	1	73607966	G/C	NA	0.4056	3	KRT8P21	intergenic	0.166	7	9	NA
rs4636402	1	73916016	G/C	NA	0.4414	3	RP4-598G3.1	intergenic	0.519	7	9	NA
rs4636406	1	73892420	T/G	NA	0.4414	3	RP4-598G3.1	intergenic	1.096	7	9	NA
rs4649975	1	73532151	T/C	NA	0.4185	3	KRT8P21	intergenic	0.543	6	5	NA
rs4649977	1	73555433	C/T	NA	0.4185	3	KRT8P21	intergenic	4.327	7	9	NA
rs4649978	1	73555495	C/A	NA	0.4185	3	KRT8P21	intergenic	2.426	7	9	NA
rs4649979	1	73556293	A/G	NA	0.4165	3	KRT8P21	intergenic	3.648	7	9	NA
rs4649981	1	73652349	G/A	NA	0.4791	3	RN7SKP19	intergenic	15.73	6	5	NA
rs4650177	1	73542900	A/G	NA	0.4185	3	KRT8P21	intergenic	0.419	6	9	NA
rs4650178	1	73543028	G/A	NA	0.4185	3	KRT8P21	intergenic	2.079	6	9	NA
rs4650180	1	73544070	C/T	NA	0.4185	3	KRT8P21	intergenic	4.543	6	9	NA
rs4650181	1	73544556	A/G	NA	0.4185	3	KRT8P21	intergenic	2.69	6	9	NA
rs4650182	1	73552100	G/A	NA	0.4185	3	KRT8P21	intergenic	3.453	7	9	NA
rs4650188	1	73580090	G/A	NA	0.4423	3	KRT8P21	intergenic	3.983	7	7	NA
rs4650193	1	73636502	G/A	NA	0.4443	3	RN7SKP19	intergenic	4.12	7	5	NA
rs4650194	1	73636606	A/G	NA	0.4443	3	RN7SKP19	intergenic	4.923	6	5	NA
rs4650196	1	73637800	C/A	NA	0.4443	3	RN7SKP19	intergenic	3.931	7	5	NA
rs4650199	1	73652122	T/C	NA	0.4523	3	RN7SKP19	intergenic	2.613	6	5	NA
rs4650200	1	73652197	G/A	NA	0.4791	3	RN7SKP19	intergenic	12.62	7	5	NA
rs4650201	1	73665844	A/G	NA	0.4672	3	RN7SKP19	intergenic	5.165	6	9	NA
rs4650205	1	73706712	T/A	NA	0.4702	3	RN7SKP19	intergenic	8.025	6	9	NA
rs4650206	1	73720577	T/C	NA	0.4702	3	RP4-598G3.1	intergenic	1.031	6	9	NA
rs4998957	1	73891887	A/G	NA	0.4414	3	RP4-598G3.1	intergenic	0.029	6	9	NA
rs5015572	1	73537032	C/T	NA	0.4185	3	KRT8P21	intergenic	1.35	6	9	NA
rs501899	1	73920352	T/C	NA	0.4622	3	RP4-598G3.1	intergenic	0.278	6	9	NA
rs505725	1	73930405	C/A	NA	0.4672	3	RP4-598G3.1	intergenic	0.228	6	9	NA
rs511175	1	73930988	T/C	NA	0.4662	3	RP4-598G3.1	intergenic	2.395	7	9	NA
rs531924	1	73921303	T/C	NA	0.4622	3	RP4-598G3.1	intergenic	1.561	NA	9	NA
rs534462578	1	73974513	A/AGAACCCTCATAAAGGTGCAG	NA	0.4254	3	RP4-788P17.1	intergenic	0.871	NA	9	NA
rs536107247	1	73550660	T/C	NA	0.01193	3	KRT8P21	intergenic	0.483	NA	9	NA
rs537524093	1	73686287	G/GAGAGACAGAGAC	NA	0.002982	3	RN7SKP19	intergenic	2.124	NA	9	NA
rs540365909	1	73891874	TAA/TA	NA	0.1233	3	RP4-598G3.1	intergenic	NA	NA	9	NA
rs540370132	1	73779161	CTATTTATT/CTATT	NA	0.1243	3	RP4-598G3.1	NA	NA	NA	9	NA
rs542572747	1	73772325	TAA/TA	NA	0.4553	3	RP4-598G3.1	ncRNA_intronic	NA	NA	9	NA
rs550654683	1	73986026	CAAA/CA	NA	0.1143	3	RP4-788P17.1	NA	NA	NA	5	NA
rs55683608	1	73928795	TA/T	NA	0.4682	3	RP4-598G3.1	intergenic	4.254	NA	9	NA
rs556947906	1	73719340	GT/G	NA	0.4076	3	RP4-598G3.1	intergenic	0.63	NA	9	NA
rs559134410	1	73686287	GAGAGAC/GAGAGACAGAGAC	NA	0.4433	3	RN7SKP19	NA	NA	NA	9	NA
rs55954633	1	73547634	G/A	NA	0.4185	3	KRT8P21	intergenic	5.138	7	9	NA
rs56019088	1	73891226	CATATT/C	NA	0.4414	3	RP4-598G3.1	intergenic	0.355	NA	9	NA
rs56060088	1	73894768	A/G	NA	0.4463	3	RP4-598G3.1	intergenic	1.991	7	14	NA
rs56193390	1	73547563	T/A	NA	0.4185	3	KRT8P21	intergenic	1.569	7	9	NA
rs56337749	1	73928793	AC/A	NA	0.4682	3	RP4-598G3.1	intergenic	0.033	NA	9	NA
rs56794464	1	73557607	CT/C	NA	0.4026	3	KRT8P21	intergenic	0.708	NA	9	NA
rs57177167	1	73788565	AT/A	NA	0.4473	3	RP4-598G3.1	ncRNA_intronic	2.35	NA	9	NA
rs57301971	1	73761180	TC/T	NA	0.4563	3	RP4-598G3.1	intergenic	0.583	NA	9	NA
rs57578100	1	73711493	G/A	NA	0.4453	3	RN7SKP19	intergenic	10.41	7	9	NA
rs5775160	1	73560594	AC/A	NA	0.4165	3	KRT8P21	intergenic	1.711	NA	9	NA
rs5775164	1	73619996	CAG/C	NA	0.4443	3	RN7SKP19	intergenic	1.026	NA	9	NA
rs5775169	1	73661163	GT/G	NA	0.4781	3	RN7SKP19	intergenic	0.847	NA	9	NA
rs5775172	1	73717696	T/TA	NA	0.4732	3	RP4-598G3.1	intergenic	11.85	NA	9	NA
rs5775180	1	73836224	A/AT	NA	0.4533	3	RP4-598G3.1	intergenic	0.801	NA	9	NA
rs5775184	1	73891874	T/TA	NA	0.4423	3	RP4-598G3.1	intergenic	2.648	NA	9	NA
rs5775188	1	73948997	A/AT	NA	0.4553	3	RP4-598G3.1	intergenic	0.506	NA	9	NA
rs5775191	1	73986026	C/CA	NA	0.3956	3	RP4-788P17.1	intergenic	1.714	NA	5	NA
rs57852356	1	73611688	C/T	NA	0.4443	3	KRT8P21	intergenic	1.1	7	9	NA
rs59968684	1	74029950	ATTTTAAAAAGGAAGTAGATTGG/A	NA	0.496	3	RP4-788P17.1	intergenic	1.755	NA	7	NA
rs60114427	1	73830513	G/GT	NA	0.4553	3	RP4-598G3.1	intergenic	1.159	NA	9	NA
rs60273785	1	73611675	A/G	NA	0.4443	3	KRT8P21	intergenic	4.239	7	9	NA
rs61605983	1	73985364	G/A	NA	0.4543	3	RP4-788P17.1	intergenic	5.633	6	5	NA
rs61628231	1	73589164	T/A	NA	0.4433	3	KRT8P21	intergenic	0.314	6	9	NA
rs61629603	1	73910192	TGA/T	NA	0.4761	3	RP4-598G3.1	intergenic	0.645	NA	9	NA
rs61765511	1	73890737	G/C	NA	0.4414	3	RP4-598G3.1	intergenic	0.233	6	9	NA
rs61765512	1	73890886	T/C	NA	0.4414	3	RP4-598G3.1	intergenic	3.365	6	9	NA
rs61765513	1	73890900	T/G	NA	0.4414	3	RP4-598G3.1	intergenic	1.415	6	9	NA
rs61765637	1	73735403	C/G	NA	0.4533	3	RP4-598G3.1	intergenic	0.626	7	9	NA
rs61766375	1	73620628	A/G	NA	0.4443	3	RN7SKP19	intergenic	6.256	6	9	NA
rs61766376	1	73621176	G/A	NA	0.4443	3	RN7SKP19	intergenic	1.436	6	9	NA
rs61767607	1	73617423	C/T	NA	0.4443	3	RN7SKP19	intergenic	3.547	7	9	NA
rs61773609	1	73545913	G/A	NA	0.4185	3	KRT8P21	intergenic	0.953	7	9	NA
rs622421	1	73930493	A/G	NA	0.4662	3	RP4-598G3.1	intergenic	2.634	7	9	NA
rs6424507	1	73408983	C/T	NA	0.4294	3	RP4-660H19.1	intergenic	8.346	6	5	NA
rs6424508	1	73507701	G/A	NA	0.4085	3	KRT8P21	intergenic	1.202	7	5	NA
rs6424511	1	73554722	G/C	NA	0.4185	3	KRT8P21	intergenic	0.101	5	9	NA
rs6424513	1	73554931	T/C	NA	0.4185	3	KRT8P21	intergenic	11.95	7	9	NA
rs6424514	1	73555040	T/C	NA	0.4185	3	KRT8P21	intergenic	7.266	6	9	NA
rs6424521	1	73614389	T/C	NA	0.4324	3	KRT8P21	intergenic	3.137	6	9	NA
rs6424532	1	73664022	G/A	NA	0.4672	3	RN7SKP19	intergenic	9.303	7	9	NA
rs6424533	1	73664064	G/C	NA	0.4672	3	RN7SKP19	intergenic	2.452	6	9	NA
rs6424535	1	73664320	A/G	NA	0.4702	3	RN7SKP19	intergenic	2.327	7	9	NA
rs6424536	1	73664395	C/G	NA	0.4682	3	RN7SKP19	intergenic	3.398	6	9	NA
rs6424544	1	73757712	C/T	NA	0.4563	3	RP4-598G3.1	intergenic	0.564	7	9	NA
rs6657069	1	73450706	A/G	NA	0.4264	3	RP4-660H19.1	intergenic	2.933	7	1	NA
rs6657470	1	73523256	A/T	NA	0.4076	3	KRT8P21	intergenic	2.812	6	9	NA
rs66600612	1	73596870	TA/T	NA	0.000994	3	KRT8P21	NA	0.174	NA	9	NA
rs6662171	1	73580447	G/T	NA	0.4433	3	KRT8P21	intergenic	1.955	7	7	NA
rs6667006	1	73436249	T/C	NA	0.4354	3	RP4-660H19.1	intergenic	0.06	6	5	NA
rs6667756	1	73445967	G/C	NA	0.4254	3	RP4-660H19.1	intergenic	3.115	6	1	NA
rs6669337	1	74022034	A/C	NA	0.496	3	RP4-788P17.1	intergenic	0.941	3a	9	NA
rs6669843	1	73897381	G/A	NA	0.4433	3	RP4-598G3.1	intergenic	3.05	6	9	NA
rs6672225	1	73897246	A/T	NA	0.4433	3	RP4-598G3.1	intergenic	3.128	7	9	NA
rs6672279	1	73626527	C/T	NA	0.4175	3	RN7SKP19	intergenic	2.456	5	7	NA
rs6672818	1	73731145	C/T	NA	0.4563	3	RP4-598G3.1	intergenic	2.677	6	9	NA
rs6675954	1	73701723	C/T	NA	0.4702	3	RN7SKP19	intergenic	2.229	7	9	NA
rs6676166	1	73598083	G/A	NA	0.4324	3	KRT8P21	intergenic	4.689	7	9	NA
rs6679389	1	73905524	T/A	NA	0.4433	3	RP4-598G3.1	intergenic	3.027	7	9	NA
rs6680104	1	73540630	C/T	NA	0.4056	3	KRT8P21	intergenic	5.257	6	9	NA
rs66801162	1	73853347	C/CTG	NA	0.4414	3	RP4-598G3.1	intergenic	0.223	NA	9	NA
rs6681060	1	73550543	T/C	NA	0.4056	3	KRT8P21	intergenic	0.641	6	9	NA
rs6681999	1	73598783	C/T	NA	0.4324	3	KRT8P21	intergenic	13.85	6	9	NA
rs66820357	1	73450187	A/C	NA	0.4264	3	RP4-660H19.1	intergenic	2.332	7	1	NA
rs6682579	1	73709391	T/C	NA	0.4453	3	RN7SKP19	intergenic	1.987	7	9	NA
rs6684341	1	73744843	T/C	NA	0.4553	3	RP4-598G3.1	intergenic	9.591	7	9	NA
rs6684541	1	73706169	A/C	NA	0.4702	3	RN7SKP19	intergenic	2.793	6	9	NA
rs6684841	1	73706449	G/A	NA	0.4453	3	RN7SKP19	intergenic	9.223	6	9	NA
rs6690119	1	73580964	C/T	NA	0.4433	3	KRT8P21	intergenic	2.898	6	5	NA
rs6690611	1	73522868	A/C	NA	0.4076	3	KRT8P21	intergenic	1.723	5	9	NA
rs6692884	1	73669845	A/G	NA	0.4453	3	RN7SKP19	intergenic	7.737	6	9	NA
rs6694433	1	73450470	C/A	NA	0.4264	3	RP4-660H19.1	intergenic	3.395	6	1	NA
rs6696689	1	73576140	T/G	NA	0.4046	3	KRT8P21	intergenic	0.841	7	5	NA
rs6697023	1	73701671	G/T	NA	0.4702	3	RN7SKP19	intergenic	3.652	7	9	NA
rs6699861	1	73634621	T/C	NA	0.4443	3	RN7SKP19	intergenic	5.581	7	5	NA
rs67184789	1	73986523	G/GATAAGC	NA	0.4543	3	RP4-788P17.1	intergenic	2.563	NA	5	NA
rs67437638	1	73644010	T/G	NA	0.4453	3	RN7SKP19	intergenic	4.042	5	5	NA
rs67634393	1	73928825	TTTGC/T	NA	0.4682	3	RP4-598G3.1	intergenic	0.873	NA	9	NA
rs67705057	1	73659321	T/C	NA	0.4702	3	RN7SKP19	intergenic	3.051	7	9	NA
rs67778183	1	73907485	G/GTATATATATCTTCACA	NA	0.4483	3	RP4-598G3.1	intergenic	1.153	NA	9	NA
rs67913075	1	73761106	TATGAG/T	NA	0.4563	3	RP4-598G3.1	intergenic	4.831	NA	9	NA
rs67938119	1	73985984	C/CAG	NA	0.4543	3	RP4-788P17.1	intergenic	0.884	NA	5	NA
rs67962856	1	73801109	G/GT	NA	0.4523	3	RP4-598G3.1	ncRNA_intronic	0.678	NA	9	NA
rs68122083	1	73620687	G/C	NA	0.4443	3	RN7SKP19	intergenic	2.014	7	9	NA
rs71078145	1	73539517	T/TAAAG	NA	0.4056	3	KRT8P21	intergenic	0.752	NA	15	NA
rs71078149	1	73599666	AT/A	NA	0.4443	3	KRT8P21	intergenic	1.204	NA	9	NA
rs71700487	1	73779161	C/CTATTTATT	NA	0.4553	3	RP4-598G3.1	NA	5.316	NA	9	NA
rs71746777	1	73509080	T/TTGTGTG	NA	0.4324	3	KRT8P21	intergenic	1.326	NA	5	NA
rs71985441	1	73635887	TCAAA/T	NA	0.4443	3	RN7SKP19	intergenic	1.485	NA	5	NA
rs72231615	1	73815212	C/CTG	NA	0.4483	3	RP4-598G3.1	ncRNA_intronic	3.841	NA	9	NA
rs72279626	1	73620417	T/TAAAC	NA	0.4324	3	RN7SKP19	intergenic	3.997	NA	9	NA
rs72414357	1	73888548	AT/A	NA	0.3917	3	RP4-598G3.1	intergenic	0.033	NA	9	NA
rs72433177	1	74023304	TCTC/T	NA	0.496	3	RP4-788P17.1	intergenic	5.107	NA	9	NA
rs72435058	1	73748968	C/CA	NA	0.4404	3	RP4-598G3.1	intergenic	0.469	NA	9	NA
rs72504650	1	73752210	T/TAG	NA	0.4533	3	RP4-598G3.1	intergenic	0.468	NA	9	NA
rs7416650	1	73969936	A/G	NA	0.4543	3	RP4-788P17.1	intergenic	5.346	7	9	NA
rs7417820	1	73618456	C/T	NA	0.4443	3	RN7SKP19	intergenic	2.93	7	9	NA
rs7512691	1	73552927	T/C	NA	0.4185	3	KRT8P21	intergenic	1.657	7	9	NA
rs7513375	1	73952123	A/C	NA	0.4543	3	RP4-598G3.1	intergenic	0.471	6	14	NA
rs7513593	1	73747237	T/C	NA	0.4573	3	RP4-598G3.1	intergenic	1.16	7	9	NA
rs7514832	1	73658507	A/T	NA	0.4672	3	RN7SKP19	upstream	11.15	6	9	NA
rs7516446	1	73466797	A/G	NA	0.4115	3	RP4-660H19.1	intergenic	0.43	6	5	NA
rs7516673	1	73429853	G/A	NA	0.4254	3	RP4-660H19.1	intergenic	1.935	6	5	NA
rs7518008	1	73686005	A/G	NA	0.4443	3	RN7SKP19	intergenic	0.758	7	9	NA
rs7519030	1	73890473	T/A	NA	0.4414	3	RP4-598G3.1	intergenic	0.905	6	9	NA
rs7519995	1	73528252	C/G	NA	0.4076	3	KRT8P21	intergenic	1.482	6	8	NA
rs7520239	1	74005206	C/T	NA	0.4911	3	RP4-788P17.1	intergenic	3.406	6	9	NA
rs7521446	1	73890390	C/T	NA	0.4414	3	RP4-598G3.1	intergenic	6.792	7	9	NA
rs7522217	1	73766120	G/A	NA	0.4553	3	RP4-598G3.1	intergenic	3.235	6	9	NA
rs7522520	1	73664563	C/T	NA	0.4672	3	RN7SKP19	intergenic	5.031	7	9	NA
rs7523396	1	73371702	C/T	NA	0.4304	3	RP4-660H19.1	intergenic	1.105	7	9	NA
rs7523734	1	73758014	G/A	NA	0.4563	3	RP4-598G3.1	intergenic	0.366	6	9	NA
rs7523829	1	73758117	G/A	NA	0.4801	3	RP4-598G3.1	intergenic	0.679	6	9	NA
rs7524355	1	73596365	A/G	NA	0.4433	3	KRT8P21	intergenic	0.316	6	9	NA
rs7525762	1	73371816	C/T	NA	0.4304	3	RP4-660H19.1	intergenic	6.913	7	9	NA
rs7526372	1	73530246	C/G	NA	0.4076	3	KRT8P21	intergenic	1.078	7	5	NA
rs7528128	1	73895169	A/G	NA	0.4433	3	RP4-598G3.1	intergenic	1.66	7	14	NA
rs7528238	1	73622248	A/G	NA	0.4443	3	RN7SKP19	intergenic	3.931	6	9	NA
rs7528312	1	73533483	T/C	NA	0.4185	3	KRT8P21	intergenic	3.218	5	7	NA
rs7528791	1	73447821	C/T	NA	0.4374	3	RP4-660H19.1	intergenic	0.72	7	1	NA
rs7529752	1	73376127	A/G	NA	0.4304	3	RP4-660H19.1	intergenic	2.613	7	9	NA
rs7532052	1	73559972	A/G	NA	0.4036	3	KRT8P21	intergenic	2.324	6	9	NA
rs7532462	1	73766162	T/G	NA	0.4553	3	RP4-598G3.1	intergenic	1.495	7	9	NA
rs7533366	1	73696114	G/A	NA	0.4692	3	RN7SKP19	intergenic	1.329	7	9	NA
rs7536364	1	73408437	A/G	NA	0.4294	3	RP4-660H19.1	intergenic	18.86	7	5	NA
rs7540420	1	73447895	A/T	NA	0.4374	3	RP4-660H19.1	intergenic	1.105	7	1	NA
rs7542203	1	73548232	T/C	NA	0.4185	3	KRT8P21	intergenic	3.981	7	9	NA
rs7542499	1	74033340	A/C	NA	0.498	3	RP4-788P17.1	intergenic	10.29	6	9	NA
rs7543704	1	73552835	C/T	NA	0.4185	3	KRT8P21	intergenic	3.327	7	9	NA
rs7543826	1	73552990	C/T	NA	0.4185	3	KRT8P21	intergenic	3.037	6	9	NA
rs7546305	1	73847802	T/C	NA	0.4583	3	RP4-598G3.1	intergenic	7.961	6	7	NA
rs7547148	1	73600264	G/T	NA	0.4443	3	KRT8P21	intergenic	1.285	6	9	NA
rs7549372	1	73755529	A/G	NA	0.4563	3	RP4-598G3.1	intergenic	1.409	6	9	NA
rs7549985	1	73548406	G/T	NA	0.4185	3	KRT8P21	intergenic	1.052	7	9	NA
rs7550849	1	73555023	A/G	NA	0.4185	3	KRT8P21	intergenic	7.298	6	9	NA
rs7551153	1	74007768	G/T	NA	0.494	3	RP4-788P17.1	intergenic	1.175	7	9	NA
rs7552256	1	73530815	T/C	NA	0.4076	3	KRT8P21	intergenic	0.33	6	5	NA
rs7552761	1	73614081	T/C	NA	0.4324	3	KRT8P21	intergenic	0.16	5	9	NA
rs7553998	1	73886699	C/T	NA	0.4414	3	RP4-598G3.1	intergenic	5.744	6	9	NA
rs7554291	1	73527750	G/A	NA	0.4076	3	KRT8P21	intergenic	2.54	6	8	NA
rs7555507	1	73766037	T/C	NA	0.4563	3	RP4-598G3.1	intergenic	0.018	7	9	NA
rs76171142	1	73621202	C/T	NA	0.4443	3	RN7SKP19	intergenic	2.786	7	9	NA
rs76307997	1	73842566	CT/C	NA	0.4583	3	RP4-598G3.1	intergenic	1.497	NA	9	NA
rs76588403	1	73549374	G/C	NA	0.4185	3	KRT8P21	intergenic	4.394	7	9	NA
rs77844867	1	73748460	G/GT	NA	0.4563	3	RP4-598G3.1	intergenic	0.489	NA	9	NA
rs79042555	1	73557656	C/T	NA	0.4165	3	KRT8P21	intergenic	1.778	7	9	NA
rs79253333	1	73618048	T/TAGA	NA	0.4056	3	RN7SKP19	intergenic	1.137	NA	9	NA
rs79767231	1	73549063	C/T	NA	0.4185	3	KRT8P21	intergenic	3.109	7	9	NA
rs79822077	1	73550584	T/C	NA	0.4185	3	KRT8P21	intergenic	1.049	7	9	NA
rs8179409	1	73700690	G/T	NA	0.4453	3	RN7SKP19	intergenic	0.3	6	9	NA
rs911493	1	73834650	G/T	NA	0.4533	3	RP4-598G3.1	intergenic	4.127	7	9	NA
rs959414	1	74026114	T/G	NA	0.497	3	RP4-788P17.1	intergenic	4.451	NA	9	NA
rs9699516	1	73612237	T/A	NA	0.4056	3	KRT8P21	intergenic	2.29	7	9	NA
rs9919151	1	73531160	G/C	NA	0.4076	3	KRT8P21	intergenic	17.22	7	5	NA
rs9970090	1	73382356	T/C	NA	0.4304	3	RP4-660H19.1	intergenic	0.251	5	5	NA
2:600575:G:T	2	600575	G/T	NA	0.175	4	AC093326.3	intergenic	1.7	5	5	NA
rs10166979	2	640701	A/G	NA	0.174	4	TMEM18	intergenic	3.974	5	5	NA
rs10169736	2	641082	A/T	NA	0.174	4	TMEM18	intergenic	2.767	6	5	NA
rs10172769	2	646345	G/A	NA	0.174	4	TMEM18	intergenic	0.071	7	5	NA
rs10173167	2	646767	G/A	NA	0.174	4	TMEM18	intergenic	0.545	7	5	NA
rs10188334	2	653874	T/C	NA	0.173	4	TMEM18	intergenic	0.322	5	5	NA
rs10189761	2	646364	T/A	NA	0.174	4	TMEM18	intergenic	4.811	7	5	NA
rs10190052	2	646674	T/C	NA	0.174	4	TMEM18	intergenic	0.041	5	5	NA
rs10190313	2	647577	A/G	NA	0.175	4	TMEM18	intergenic	3.293	3a	5	NA
rs10192350	2	652607	C/T	NA	0.174	4	TMEM18	intergenic	2.963	7	5	NA
rs10193244	2	647580	T/C	NA	0.175	4	TMEM18	intergenic	0.351	4	5	NA
rs10530070	2	635629	ATATAT/A	NA	0.174	4	TMEM18	intergenic	3.34	NA	5	NA
rs10634531	2	632789	C/CTTG	NA	0.1759	4	TMEM18	intergenic	4.949	NA	5	NA
rs10865548	2	631606	A/G	NA	0.174	4	TMEM18	intergenic	5.036	6	5	NA
rs10865549	2	631759	G/A	NA	0.173	4	TMEM18	intergenic	3.058	7	5	NA
rs10865550	2	641718	T/G	NA	0.174	4	TMEM18	intergenic	1.764	4	7	NA
rs10865551	2	641863	T/A	NA	0.175	4	TMEM18	intergenic	5.148	7	7	NA
rs11127483	2	623691	G/A	NA	0.17	4	TMEM18	intergenic	3.635	5	5	NA
rs11127484	2	623798	T/C	NA	0.17	4	TMEM18	intergenic	5.336	5	5	NA
rs11127485	2	632028	C/T	NA	0.173	4	TMEM18	intergenic	6.855	6	5	NA
rs11127486	2	632101	C/T	NA	0.173	4	TMEM18	intergenic	3.737	7	5	NA
rs11127487	2	639900	C/T	NA	0.174	4	TMEM18	intergenic	0.625	7	5	NA
rs11127488	2	646061	T/C	NA	0.173	4	TMEM18	intergenic	6.421	6	5	NA
rs11127489	2	646081	C/T	NA	0.173	4	TMEM18	intergenic	13.33	6	5	NA
rs11127490	2	646110	C/T	NA	0.173	4	TMEM18	intergenic	6.545	7	5	NA
rs11127491	2	646145	T/C	NA	0.173	4	TMEM18	intergenic	12.71	7	5	NA
rs11273351	2	630089	A/ATCTATAATCTATCTCTATG	NA	0.172	4	TMEM18	intergenic	0.131	NA	5	NA
rs11327262	2	632578	AT/A	NA	0.174	4	TMEM18	intergenic	4.512	NA	5	NA
rs11387790	2	631396	T/TA	NA	0.174	4	TMEM18	intergenic	3.66	NA	5	NA
rs11405596	2	646690	A/AC	NA	0.174	4	TMEM18	intergenic	0.928	NA	5	NA
rs115910474	2	630555	A/G	NA	0.175	4	TMEM18	intergenic	4.688	6	5	NA
rs11687052	2	623740	A/G	NA	0.17	4	TMEM18	intergenic	0.869	5	5	NA
rs12463617	2	629244	A/C	NA	0.173	4	TMEM18	intergenic	7.552	2b	1	NA
rs12476198	2	625347	T/C	NA	0.17	4	TMEM18	intergenic	2.79	5	5	NA
rs12623218	2	632146	T/A	NA	0.174	4	TMEM18	intergenic	2.109	7	5	NA
rs12714413	2	642253	T/C	NA	0.174	4	TMEM18	intergenic	0.41	5	7	NA
rs12714414	2	651407	C/T	NA	0.174	4	TMEM18	intergenic	3.072	7	5	NA
rs12714415	2	651430	C/T	NA	0.174	4	TMEM18	intergenic	0.293	7	5	NA
rs12992154	2	632300	G/T	NA	0.174	4	TMEM18	intergenic	3.9	6	5	NA
rs12992672	2	632592	G/A	NA	0.172	4	TMEM18	intergenic	1.061	6	5	NA
rs12993295	2	632808	G/T	NA	0.174	4	TMEM18	intergenic	4.678	7	5	NA
rs12995480	2	629881	T/C	NA	0.174	4	TMEM18	intergenic	3.672	7	5	NA
rs12995666	2	629959	T/C	NA	0.174	4	TMEM18	intergenic	6.248	6	5	NA
rs12997450	2	630113	C/T	NA	0.172	4	TMEM18	intergenic	0.148	5	5	NA
rs13007080	2	630024	A/C	NA	0.172	4	TMEM18	intergenic	0.042	5	5	NA
rs13007086	2	630034	A/T	NA	0.172	4	TMEM18	intergenic	4.159	5	5	NA
rs13008590	2	630788	A/G	NA	0.174	4	TMEM18	intergenic	1.757	6	5	NA
rs13012571	2	632550	C/T	NA	0.173	4	TMEM18	intergenic	3.335	7	5	NA
rs13013021	2	632723	C/T	NA	0.174	4	TMEM18	intergenic	0.324	7	5	NA
rs13021737	2	632348	A/G	NA	0.174	4	TMEM18	intergenic	3.478	6	5	NA
rs13022164	2	632536	A/G	NA	0.173	4	TMEM18	intergenic	0.35	6	5	NA
rs13022337	2	632609	A/G	NA	0.172	4	TMEM18	intergenic	0.263	6	5	NA
rs13025697	2	644529	T/C	NA	0.174	4	TMEM18	intergenic	1.814	5	5	NA
rs13027828	2	632379	T/G	NA	0.174	4	TMEM18	intergenic	0.93	6	5	NA
rs13028252	2	632529	T/C	NA	0.173	4	TMEM18	intergenic	4.304	6	5	NA
rs13028310	2	632591	T/C	NA	0.172	4	TMEM18	intergenic	5.743	6	5	NA
rs13028737	2	630782	G/A	NA	0.174	4	TMEM18	intergenic	1.097	6	5	NA
rs13035713	2	633659	T/C	NA	0.173	4	TMEM18	intergenic	3.397	5	5	NA
rs1320330	2	622225	T/G	NA	0.17	4	AC093326.3	intergenic	0.549	NA	5	NA
rs1320331	2	622161	G/C	NA	0.17	4	AC093326.3	intergenic	0.252	5	5	NA
rs1320332	2	621954	T/C	NA	0.172	4	AC093326.3	intergenic	3.593	NA	5	NA
rs1320336	2	650012	A/G	NA	0.174	4	TMEM18	intergenic	9.843	NA	5	NA
rs1320337	2	649867	T/A	NA	0.174	4	TMEM18	intergenic	0.681	5	5	NA
rs1320338	2	649347	G/T	NA	0.174	4	TMEM18	intergenic	0.345	NA	7	NA
rs13386517	2	650479	C/G	NA	0.174	4	TMEM18	intergenic	1.092	5	2	NA
rs13386627	2	650560	C/G	NA	0.174	4	TMEM18	intergenic	6.51	5	2	NA
rs13386964	2	650828	A/G	NA	0.174	4	TMEM18	intergenic	10.65	5	2	NA
rs13387090	2	650974	T/G	NA	0.172	4	TMEM18	intergenic	2.17	5	2	NA
rs13387091	2	650980	A/G	NA	0.171	4	TMEM18	intergenic	3.044	5	2	NA
rs13387939	2	637498	C/A	NA	0.174	4	TMEM18	intergenic	2.945	4	2	NA
rs13388043	2	637597	C/T	NA	0.174	4	TMEM18	intergenic	4.015	4	2	NA
rs13391851	2	642467	A/G	NA	0.173	4	TMEM18	intergenic	1.287	7	5	NA
rs13393304	2	637830	A/G	NA	0.174	4	TMEM18	intergenic	4.373	2b	5	NA
rs13396119	2	637508	T/C	NA	0.174	4	TMEM18	intergenic	2.047	2b	2	NA
rs13396935	2	653195	A/G	NA	0.174	4	TMEM18	intergenic	0.869	7	5	NA
rs13397165	2	653354	A/G	NA	0.174	4	TMEM18	intergenic	1.411	7	5	NA
rs13401686	2	650519	G/A	NA	0.174	4	TMEM18	intergenic	1.892	5	2	NA
rs13405307	2	650973	C/T	NA	0.172	4	TMEM18	intergenic	0.384	5	2	NA
rs13412194	2	653245	C/A	NA	0.174	4	TMEM18	intergenic	0.746	7	5	NA
rs13412197	2	653250	G/A	NA	0.174	4	TMEM18	intergenic	0.964	7	5	NA
rs13415094	2	653093	C/T	NA	0.174	4	TMEM18	intergenic	0.294	5	5	NA
rs142115876	2	632187	T/TAGAG	NA	0.1759	4	TMEM18	intergenic	0.629	NA	5	NA
rs143684747	2	633053	A/AC	NA	0.175	4	TMEM18	intergenic	0.966	NA	5	NA
rs148337395	2	630864	TTTAA/T	NA	0.1849	4	TMEM18	intergenic	3.636	NA	5	NA
rs2860323	2	614210	A/G	NA	0.169	4	AC093326.3	intergenic	0.105	NA	5	NA
rs2867105	2	601905	T/G	0.00802425	0.174	4	AC093326.3	intergenic	4.596	5	5	NA
rs2867108	2	650143	C/T	NA	0.174	4	TMEM18	intergenic	2.031	5	5	NA
rs2867109	2	651030	G/T	NA	0.174	4	TMEM18	intergenic	8.38	5	2	NA
rs2867110	2	651105	C/G	NA	0.174	4	TMEM18	intergenic	1.375	6	2	NA
rs2867111	2	651286	C/A	NA	0.174	4	TMEM18	intergenic	4.81	7	2	NA
rs2867112	2	651349	G/T	NA	0.174	4	TMEM18	intergenic	4.36	6	2	NA
rs2867113	2	651365	A/G	NA	0.174	4	TMEM18	intergenic	0.278	6	2	NA
rs2867114	2	651380	T/C	NA	0.175	4	TMEM18	intergenic	0.287	6	2	NA
rs2867115	2	651382	C/T	NA	0.174	4	TMEM18	intergenic	2.789	7	2	NA
rs2867122	2	624581	A/C	NA	0.17	4	TMEM18	intergenic	4.741	NA	5	NA
rs2867123	2	624524	G/C	NA	0.17	4	TMEM18	intergenic	10.93	5	5	NA
rs2867124	2	622857	A/G	NA	0.17	4	TMEM18	intergenic	8.449	NA	5	NA
rs2867125	2	622827	T/C	NA	0.17	4	TMEM18	intergenic	0.015	5	5	NA
rs2867131	2	610603	T/C	NA	0.17	4	AC093326.3	intergenic	0.137	NA	5	NA
rs2903489	2	649638	T/C	NA	0.174	4	TMEM18	intergenic	0.899	5	5	NA
rs2903490	2	651290	G/A	NA	0.174	4	TMEM18	intergenic	4.787	7	2	NA
rs2903492	2	624678	G/A	NA	0.17	4	TMEM18	intergenic	1.118	NA	5	NA
rs2947411	2	614168	A/G	NA	0.173	4	AC093326.3	intergenic	4.287	NA	5	NA
rs2947415	2	609177	A/G	NA	0.17	4	AC093326.3	intergenic	1.517	NA	5	NA
rs34014919	2	633079	AT/A	NA	0.174	4	TMEM18	intergenic	3.142	NA	5	NA
rs34119520	2	632760	T/C	NA	0.174	4	TMEM18	intergenic	9.009	6	5	NA
rs35142762	2	636790	C/T	NA	0.174	4	TMEM18	intergenic	7.027	3a	1	NA
rs35362504	2	646941	T/TG	NA	0.174	4	TMEM18	intergenic	1.032	NA	5	NA
rs35403740	2	630553	GA/G	NA	0.175	4	TMEM18	intergenic	1.123	NA	5	NA
rs35628463	2	653581	A/G	NA	0.174	4	TMEM18	intergenic	0.754	5	5	NA
rs35636064	2	632087	TA/T	NA	0.174	4	TMEM18	intergenic	0.087	NA	5	NA
rs35689102	2	635607	TA/T	NA	0.174	4	TMEM18	intergenic	0.407	NA	5	NA
rs35796073	2	636819	A/C	NA	0.174	4	TMEM18	intergenic	3.302	4	1	NA
rs35802221	2	632904	A/G	NA	0.17	4	TMEM18	intergenic	0.477	6	5	NA
rs35913461	2	653575	T/C	NA	0.174	4	TMEM18	intergenic	0.443	5	5	NA
rs374892365	2	633055	A/T	NA	0.175	4	TMEM18	intergenic	3.281	6	5	NA
rs376687556	2	629791	TTGATAGATAA/T	NA	0.174	4	TMEM18	intergenic	0.588	NA	5	NA
rs4407278	2	648607	C/T	NA	0.2068	4	TMEM18	intergenic	7.866	5	5	NA
rs4423631	2	648758	T/C	NA	0.175	4	TMEM18	intergenic	5.953	5	5	NA
rs4429506	2	652576	C/A	NA	0.175	4	TMEM18	intergenic	0.154	6	5	NA
rs4452188	2	648810	G/A	NA	0.174	4	TMEM18	intergenic	6.729	5	5	NA
rs4613321	2	650647	G/A	NA	0.174	4	TMEM18	intergenic	3.845	5	2	NA
rs4854339	2	623212	T/C	NA	0.17	4	TMEM18	intergenic	2.843	5	5	NA
rs4854340	2	623216	G/A	NA	0.169	4	TMEM18	intergenic	4.84	5	5	NA
rs4854342	2	634476	G/C	NA	0.174	4	TMEM18	intergenic	1.167	5	2	NA
rs4854343	2	638107	G/A	NA	0.173	4	TMEM18	intergenic	0.613	4	5	NA
rs4854344	2	638144	G/T	NA	0.174	4	TMEM18	intergenic	0.286	5	5	NA
rs4854345	2	638190	A/G	NA	0.173	4	TMEM18	intergenic	3.01	5	5	NA
rs4854346	2	638918	A/C	NA	0.173	4	TMEM18	intergenic	5.771	7	5	NA
rs4854347	2	641159	A/C	NA	0.174	4	TMEM18	intergenic	0.874	7	5	NA
rs4854348	2	647760	A/G	NA	0.175	4	TMEM18	intergenic	1.52	7	5	NA
rs4854349	2	647861	T/C	NA	0.175	4	TMEM18	intergenic	3.441	5	5	NA
rs5017300	2	631099	C/G	NA	0.174	4	TMEM18	intergenic	0.244	6	5	NA
rs5017301	2	631096	G/A	NA	0.174	4	TMEM18	intergenic	0.442	6	5	NA
rs5017302	2	631069	G/A	NA	0.174	4	TMEM18	intergenic	2.766	6	5	NA
rs5017303	2	630995	T/G	NA	0.174	4	TMEM18	intergenic	4.91	5	5	NA
rs5017304	2	630903	A/G	NA	0.174	4	TMEM18	intergenic	1.869	5	5	NA
rs5017305	2	630902	A/T	NA	0.174	4	TMEM18	intergenic	1.631	5	5	NA
rs56149576	2	645811	G/GA	NA	0.2237	4	TMEM18	intergenic	0.96	NA	5	NA
rs57906176	2	629771	TTATC/T	NA	0.174	4	TMEM18	intergenic	1.745	NA	5	NA
rs5828773	2	621602	G/GT	NA	0.175	4	AC093326.3	intergenic	5.585	NA	5	NA
rs5828777	2	631071	AT/A	NA	0.175	4	TMEM18	intergenic	0.558	NA	5	NA
rs5828778	2	631165	TA/T	NA	0.174	4	TMEM18	intergenic	0.553	NA	5	NA
rs60383093	2	623863	GTTC/G	NA	0.17	4	TMEM18	intergenic	0.699	NA	5	NA
rs62105303	2	632922	G/A	NA	0.17	4	TMEM18	intergenic	0.846	6	5	NA
rs62105304	2	632925	A/G	NA	0.17	4	TMEM18	intergenic	4.423	6	5	NA
rs62105306	2	633660	C/T	NA	0.173	4	TMEM18	intergenic	2.379	5	5	NA
rs62105307	2	633661	A/G	NA	0.173	4	TMEM18	intergenic	0.373	5	5	NA
rs62105327	2	639060	T/A	NA	0.171	4	TMEM18	intergenic	2.899	6	5	NA
rs62650890	2	605176	T/A	NA	0.17	4	AC093326.3	intergenic	2.045	5	2	NA
rs6548237	2	621461	A/C	NA	0.1511	4	AC093326.3	intergenic	2.667	5	5	NA
rs6548238	2	634905	T/C	NA	0.174	4	TMEM18	intergenic	1.787	4	2	NA
rs6548239	2	635154	G/A	NA	0.174	4	TMEM18	intergenic	0.041	4	2	NA
rs6548240	2	636929	C/A	NA	0.1759	4	TMEM18	intergenic	1.283	4	1	NA
rs66906321	2	630070	T/C	NA	0.1799	4	TMEM18	intergenic	1.941	5	5	NA
rs6711012	2	624034	G/C	NA	0.17	4	TMEM18	intergenic	1.467	5	5	NA
rs6711039	2	624084	G/A	NA	0.17	4	TMEM18	intergenic	1.282	5	5	NA
rs6711254	2	624210	G/A	NA	0.17	4	TMEM18	intergenic	3.101	5	5	NA
rs6717005	2	621910	A/C	NA	0.17	4	AC093326.3	intergenic	0.845	5	5	NA
rs6719518	2	623935	C/T	NA	0.17	4	TMEM18	intergenic	0.515	5	5	NA
rs6719883	2	651482	G/T	NA	0.174	4	TMEM18	intergenic	6.566	7	5	NA
rs6719980	2	651507	C/T	NA	0.174	4	TMEM18	intergenic	6.099	7	5	NA
rs6725549	2	630323	C/A	NA	0.174	4	TMEM18	intergenic	1.909	7	5	NA
rs6725686	2	630436	C/A	NA	0.174	4	TMEM18	intergenic	5.469	7	5	NA
rs6728726	2	623976	T/C	NA	0.17	4	TMEM18	intergenic	5.926	5	5	NA
rs6731225	2	630224	A/T	NA	0.174	4	TMEM18	intergenic	0.378	7	5	NA
rs6731348	2	630339	A/C	NA	0.175	4	TMEM18	intergenic	6.206	6	5	NA
rs6731688	2	630662	A/C	NA	0.174	4	TMEM18	intergenic	2.995	6	5	NA
rs6731872	2	624205	T/G	NA	0.17	4	TMEM18	intergenic	1.107	5	5	NA
rs6732341	2	629817	G/C	NA	0.174	4	TMEM18	intergenic	0.587	7	5	NA
rs6732471	2	629914	G/A	NA	0.174	4	TMEM18	intergenic	0.277	7	5	NA
rs6734363	2	635200	G/A	NA	0.174	4	TMEM18	intergenic	0.172	2c	2	NA
rs6735024	2	630509	T/C	NA	0.174	4	TMEM18	intergenic	0.577	7	5	NA
rs6735049	2	630569	T/C	NA	0.174	4	TMEM18	intergenic	0.459	7	5	NA
rs6739303	2	628749	C/T	NA	0.174	4	TMEM18	intergenic	4.557	3a	1	NA
rs6743060	2	629510	C/A	NA	0.174	4	TMEM18	intergenic	0.008	7	5	NA
rs6744646	2	628504	A/G	NA	0.171	4	TMEM18	intergenic	0.286	4	2	NA
rs6744653	2	628524	A/G	NA	0.171	4	TMEM18	intergenic	3.501	4	2	NA
rs6746275	2	635857	C/A	NA	0.173	4	TMEM18	intergenic	0.631	4	5	NA
rs6748821	2	629601	A/G	NA	0.174	4	TMEM18	intergenic	0.194	6	5	NA
rs6749087	2	629818	A/T	NA	0.174	4	TMEM18	intergenic	4.007	7	5	NA
rs6749375	2	636017	C/T	NA	0.174	4	TMEM18	intergenic	1.813	4	5	NA
rs6751993	2	635864	A/G	NA	0.173	4	TMEM18	intergenic	2.096	3a	5	NA
rs6751994	2	635866	A/G	NA	0.173	4	TMEM18	intergenic	4.318	3a	5	NA
rs6752470	2	629694	T/A	NA	0.174	4	TMEM18	intergenic	5.249	7	5	NA
rs6752706	2	629831	T/C	NA	0.174	4	TMEM18	intergenic	6.492	6	5	NA
rs6755502	2	635721	T/C	NA	0.174	4	TMEM18	intergenic	4.794	3a	5	NA
rs6756518	2	651483	A/G	NA	0.174	4	TMEM18	intergenic	6.358	7	5	NA
rs6760274	2	652272	A/G	NA	0.174	4	TMEM18	intergenic	1.376	5	5	NA
rs6760543	2	622388	G/C	NA	0.17	4	AC093326.3	intergenic	0.679	2b	5	NA
rs71392527	2	629861	C/CATCT	NA	0.174	4	TMEM18	intergenic	1.178	NA	5	NA
rs72156956	2	640986	CACAT/C	NA	0.174	4	TMEM18	intergenic	2.464	NA	5	NA
rs73139123	2	630075	C/T	NA	0.172	4	TMEM18	intergenic	2.112	5	5	NA
rs74676797	2	633063	G/A	NA	0.174	4	TMEM18	intergenic	0.089	6	5	NA
rs7558910	2	645122	C/G	NA	0.174	4	TMEM18	intergenic	0.78	7	5	NA
rs7559018	2	645203	C/T	NA	0.174	4	TMEM18	intergenic	1.097	7	5	NA
rs7559447	2	645646	C/T	NA	0.174	4	TMEM18	intergenic	0.197	6	5	NA
rs7559547	2	615627	C/T	NA	0.173	4	AC093326.3	intergenic	14.63	6	9	NA
rs7560127	2	643315	T/C	NA	0.174	4	TMEM18	intergenic	3.214	5	5	NA
rs7560246	2	643469	T/C	NA	0.174	4	TMEM18	intergenic	4.225	5	5	NA
rs7561317	2	644953	A/G	NA	0.174	4	TMEM18	intergenic	2.121	6	5	NA
rs7561556	2	638560	T/C	NA	0.173	4	TMEM18	intergenic	0.146	6	5	NA
rs7563362	2	620297	A/G	NA	0.1461	4	AC093326.3	intergenic	0.041	5	2	NA
rs7564708	2	639055	T/C	NA	0.171	4	TMEM18	intergenic	6.626	6	5	NA
rs7564711	2	639061	T/G	NA	0.171	4	TMEM18	intergenic	2.618	6	5	NA
rs7567368	2	645082	T/C	NA	0.174	4	TMEM18	intergenic	5.373	7	5	NA
rs7567570	2	615140	T/C	NA	0.17	4	AC093326.3	intergenic	0.362	7	5	NA
rs7567710	2	645372	T/G	NA	0.174	4	TMEM18	intergenic	0.937	7	5	NA
rs7569102	2	631335	G/T	NA	0.174	4	TMEM18	intergenic	0.163	7	5	NA
rs7569210	2	631462	G/A	NA	0.174	4	TMEM18	intergenic	1.724	6	5	NA
rs7570198	2	648198	C/T	NA	0.1759	4	TMEM18	intergenic	1.002	5	7	NA
rs7570232	2	621185	T/C	NA	0.17	4	AC093326.3	intergenic	3.106	5	5	NA
rs7570993	2	652565	G/A	NA	0.174	4	TMEM18	intergenic	1.39	7	5	NA
rs7571957	2	646803	T/C	NA	0.174	4	TMEM18	intergenic	1.798	7	5	NA
rs7571967	2	646839	T/G	NA	0.174	4	TMEM18	intergenic	1.971	7	5	NA
rs7571970	2	646849	T/C	NA	0.174	4	TMEM18	intergenic	0.181	7	5	NA
rs7574359	2	652542	C/T	NA	0.174	4	TMEM18	intergenic	0.338	6	5	NA
rs7576624	2	625029	C/T	NA	0.17	4	TMEM18	intergenic	1.763	5	5	NA
rs7576635	2	625057	C/T	NA	0.17	4	TMEM18	intergenic	0.029	5	5	NA
rs7579427	2	631183	C/A	NA	0.174	4	TMEM18	intergenic	2.173	6	5	NA
rs7579971	2	631603	C/T	NA	0.174	4	TMEM18	intergenic	0.714	6	5	NA
rs7585056	2	631528	A/G	NA	0.174	4	TMEM18	intergenic	0.378	6	5	NA
rs7588007	2	631255	T/C	NA	0.174	4	TMEM18	intergenic	4.686	6	5	NA
rs7591067	2	642846	G/A	NA	0.174	4	TMEM18	intergenic	0.257	5	5	NA
rs7594220	2	643320	G/A	NA	0.174	4	TMEM18	intergenic	0.068	5	5	NA
rs7601028	2	642499	C/G	NA	0.174	4	TMEM18	intergenic	0.398	7	5	NA
rs7604609	2	643303	C/G	NA	0.174	4	TMEM18	intergenic	0.313	5	5	NA
rs7604752	2	643428	C/A	NA	0.174	4	TMEM18	intergenic	1.853	5	5	NA
rs7606023	2	638566	C/G	NA	0.173	4	TMEM18	intergenic	0.18	7	5	NA
rs7608050	2	652247	A/G	NA	0.175	4	TMEM18	intergenic	0.002	5	5	NA
rs77611399	2	632940	T/TCA	NA	0.17	4	TMEM18	intergenic	1.542	NA	5	NA
rs939581	2	623224	C/T	NA	0.169	4	TMEM18	intergenic	1.718	NA	5	NA
rs939582	2	622723	A/G	NA	0.17	4	AC093326.3	intergenic	3.04	NA	5	NA
rs939583	2	622531	C/T	NA	0.17	4	AC093326.3	intergenic	0.667	NA	5	NA
rs939584	2	621558	C/T	NA	0.17	4	AC093326.3	intergenic	2.347	NA	5	NA
2:215880108:C:T	2	215880108	C/T	NA	0.0497	5	ABCA12	intronic	5.759	NA	4	NA
2:215885340:A:G	2	215885340	A/G	NA	0.04871	5	ABCA12	intronic	5.436	5	4	NA
rs4672743	2	215896093	T/C	0.0010777	0.04374	5	ABCA12:AC072062.3	ncRNA_intronic	2.148	7	4	NA
rs4673930	2	215889265	G/T	NA	0.04771	5	ABCA12:AC072062.3	ncRNA_intronic	16.29	7	5	NA
rs60565150	2	215879079	C/CAA	NA	0.0497	5	ABCA12	intronic	0.821	NA	4	NA
rs71399169	2	215884936	T/TA	NA	0.04871	5	ABCA12	intronic	3.629	NA	4	NA
rs78457175	2	215879892	AT/A	NA	0.0507	5	ABCA12	intronic	0.208	NA	4	NA
3:85884914:A:AAT	3	85884914	AAT/A	NA	0.3827	6	CADM2	intronic	3.683	NA	7	NA
rs10511067	3	85876799	G/A	0.00806649	0.3857	6	CADM2:CADM2-AS2	ncRNA_intronic	6.753	NA	9	NA
rs10511068	3	85872468	G/T	0.00766588	0.3877	6	CADM2:CADM2-AS2	ncRNA_intronic	2.286	NA	14	NA
rs10865612	3	85868529	C/T	0.00636054	0.3857	6	CADM2:CADM2-AS2	ncRNA_intronic	5.555	6	9	NA
rs11127908	3	85869285	C/G	NA	0.3857	6	CADM2:CADM2-AS2	ncRNA_intronic	1.36	7	9	NA
rs11348603	3	85818771	T/TA	NA	0.4076	6	CADM2	intronic	0.585	NA	15	NA
rs11708024	3	85865269	A/G	0.00994521	0.3072	6	CADM2:CADM2-AS2	ncRNA_intronic	1.537	7	14	NA
rs11714569	3	85877741	C/T	0.00780853	0.3857	6	CADM2	intronic	4.667	7	9	NA
rs11914525	3	85880768	G/A	0.00767269	0.3847	6	CADM2	intronic	0.271	6	14	NA
rs11926422	3	85880826	G/T	0.00767287	0.3847	6	CADM2	intronic	2.414	6	14	NA
rs12495178	3	85886077	C/T	NA	0.3857	6	CADM2	intronic	9.663	5	5	NA
rs12631564	3	85877048	A/G	0.00794166	0.3857	6	CADM2:CADM2-AS2	ncRNA_intronic	3.753	7	9	NA
rs1375217	3	85873898	G/A	0.00749659	0.3857	6	CADM2:CADM2-AS2	ncRNA_intronic	3.764	NA	14	NA
rs138508303	3	85811763	CTCTCTCTCTG/C	NA	0.4563	6	CADM2	intronic	0.859	NA	5	NA
rs1448613	3	85875265	A/G	0.00750474	0.3857	6	CADM2:CADM2-AS2	ncRNA_intronic	4.811	NA	9	NA
rs1448614	3	85874941	G/T	0.00772696	0.3857	6	CADM2:CADM2-AS2	ncRNA_intronic	1.6	NA	9	NA
rs17023377	3	85875659	T/C	0.00767699	0.3857	6	CADM2:CADM2-AS2	ncRNA_intronic	1.543	5	9	NA
rs2325036	3	85819412	C/A	0.000488349	0.4076	6	CADM2	intronic	1.027	7	15	NA
rs2875529	3	85848676	G/A	0.00123853	0.4095	6	CADM2	intronic	8.357	6	5	NA
rs377725020	3	85801622	GCACA/G	NA	0.4085	6	CADM2	intronic	8.635	NA	5	NA
rs3902500	3	85883150	A/G	NA	0.3966	6	CADM2	intronic	0.709	7	14	NA
rs3911063	3	85906928	C/T	NA	0.3439	6	CADM2	intronic	5.592	6	7	NA
rs3916054	3	85891995	C/T	NA	0.3976	6	CADM2	intronic	1.421	7	14	NA
rs4856605	3	85907581	A/G	0.000375399	0.3439	6	CADM2	intronic	16.48	7	9	NA
rs55776605	3	85898127	G/A	0.00675555	0.3857	6	CADM2	intronic	3.425	5	9	NA
rs55782528	3	85893825	A/C	0.00714587	0.3857	6	CADM2	intronic	0.235	7	14	NA
rs57153235	3	85902536	G/T	0.00110702	0.3419	6	CADM2	intronic	5.437	6	14	NA
rs57533494	3	85902468	C/A	0.000872716	0.3419	6	CADM2	intronic	3.178	6	14	NA
rs58382609	3	85868857	G/T	0.00698956	0.3857	6	CADM2:CADM2-AS2	ncRNA_intronic	5.195	6	9	NA
rs5850718	3	85906663	T/TGTTGCTCAG	NA	0.3439	6	CADM2	intronic	6.219	NA	7	NA
rs60732670	3	85876240	C/T	0.00768612	0.3857	6	CADM2:CADM2-AS2	ncRNA_intronic	14.48	7	14	NA
rs61439785	3	85868845	G/A	0.00699204	0.3857	6	CADM2:CADM2-AS2	ncRNA_intronic	3.202	6	9	NA
rs6147939	3	85873584	G/GGTGAGTGCACA	NA	0.3857	6	CADM2:CADM2-AS2	ncRNA_intronic	2.283	NA	14	NA
rs62261721	3	85882889	G/C	NA	0.3847	6	CADM2	intronic	1.973	6	14	NA
rs62261725	3	85898626	G/A	0.000473477	0.3479	6	CADM2	intronic	4.735	6	9	NA
rs6549055	3	85835907	G/A	0.000171327	0.4066	6	CADM2	intronic	0.341	6	5	NA
rs6549058	3	85878104	C/T	NA	0.3976	6	CADM2	intronic	2.344	7	9	NA
rs6787851	3	85897034	T/C	0.00692905	0.3857	6	CADM2	intronic	2.261	7	9	NA
rs7431895	3	85870501	C/T	0.00778348	0.3857	6	CADM2:CADM2-AS2	ncRNA_intronic	1.983	4	7	NA
rs74955449	3	85847063	T/C	NA	0.4095	6	CADM2	intronic	3.304	7	8	NA
rs7613695	3	85897657	T/A	NA	0.3976	6	CADM2	intronic	5.12	7	9	NA
rs7629375	3	85895494	A/C	NA	0.3976	6	CADM2	intronic	0.157	6	9	NA
rs7644190	3	85905418	C/G	NA	0.4076	6	CADM2	intronic	0.673	7	14	NA
rs9836755	3	85839371	A/T	NA	0.4066	6	CADM2	intronic	6.431	6	5	NA
rs9876664	3	85806313	T/G	0.00227358	0.4046	6	CADM2	intronic	0.612	6	5	NA
rs10865615	3	86214243	G/T	NA	0.4443	7	snoZ40	intergenic	0.246	7	1	NA
rs11127920	3	86196664	T/C	0.0101041	0.4225	7	snoZ40	intergenic	0.964	5	9	NA
rs11127922	3	86203314	A/G	NA	0.4095	7	snoZ40	intergenic	0.994	7	9	NA
rs11127924	3	86203406	C/G	NA	0.4344	7	snoZ40	intergenic	4.484	7	9	NA
rs11127925	3	86226925	T/C	NA	0.4414	7	snoZ40	intergenic	2.874	6	5	NA
rs11707021	3	86246160	C/A	NA	0.4612	7	RNU6-1129P	intergenic	15.99	7	9	NA
rs11720883	3	86239176	G/A	NA	0.4642	7	RNU6-1129P	intergenic	1.728	7	9	NA
rs12485540	3	86206285	T/C	NA	0.4334	7	snoZ40	intergenic	2.205	7	15	NA
rs12486352	3	86223273	A/T	NA	0.4414	7	snoZ40	intergenic	5.032	5	5	NA
rs12491181	3	86181167	T/C	0.00111155	0.4642	7	snoZ40	intergenic	6.275	7	9	NA
rs12493043	3	86204275	T/C	NA	0.4344	7	snoZ40	intergenic	4.22	6	9	NA
rs12496999	3	86198010	G/A	NA	0.4314	7	snoZ40	intergenic	0.324	7	9	NA
rs12631402	3	86184470	G/A	0.000847806	0.4652	7	snoZ40	intergenic	2.747	6	9	NA
rs12633890	3	86209277	A/G	NA	0.4344	7	snoZ40	intergenic	9.786	6	9	NA
rs12634090	3	86226739	G/C	NA	0.4414	7	snoZ40	intergenic	0.464	6	5	NA
rs12636212	3	86205223	T/C	NA	0.4095	7	snoZ40	intergenic	4.296	6	15	NA
rs12638689	3	86225928	A/G	NA	0.4414	7	snoZ40	intergenic	0.517	7	5	NA
rs13065005	3	86206424	T/G	NA	0.4095	7	snoZ40	intergenic	1.529	6	15	NA
rs13071578	3	86246899	G/A	NA	0.4553	7	RNU6-1129P	intergenic	1.562	7	9	NA
rs13071604	3	86247034	C/T	NA	0.4354	7	RNU6-1129P	intergenic	3.717	6	9	NA
rs13072339	3	86247275	G/A	NA	0.4354	7	RNU6-1129P	intergenic	1.385	7	9	NA
rs13083403	3	86218829	A/C	NA	0.4533	7	snoZ40	intergenic	1.772	7	9	NA
rs13085584	3	86206847	A/G	NA	0.4095	7	snoZ40	intergenic	0.396	7	9	NA
rs13093222	3	86204867	G/A	NA	0.4344	7	snoZ40	intergenic	2.59	6	9	NA
rs13100969	3	86186640	G/A	0.00115622	0.4652	7	snoZ40	intergenic	0.627	6	5	NA
rs144525008	3	86246800	CAA/C	NA	0.4563	7	RNU6-1129P	intergenic	8.371	NA	9	NA
rs34472631	3	86239558	TA/T	NA	0.4662	7	RNU6-1129P	intergenic	0.041	NA	9	NA
rs35536288	3	86232833	C/A	NA	0.4622	7	RNU6-1129P	intergenic	2.11	7	9	NA
rs4688886	3	86212358	G/A	NA	0.4433	7	snoZ40	intergenic	0.278	7	5	NA
rs4688888	3	86221347	T/C	NA	0.4394	7	snoZ40	intergenic	2.351	7	5	NA
rs555733704	3	86222473	CTT/CT	NA	0.2604	7	snoZ40	NA	NA	NA	5	NA
rs560144998	3	86246800	CA/CAA	NA	0.2893	7	RNU6-1129P	intergenic	NA	NA	9	NA
rs60933537	3	86222473	CT/C	NA	0.4632	7	snoZ40	intergenic	0.805	NA	5	NA
rs61278709	3	86210214	CA/C	NA	0.4095	7	snoZ40	intergenic	3.457	NA	9	NA
rs62261993	3	86228848	G/T	NA	0.4523	7	snoZ40	intergenic	0.831	6	5	NA
rs66473324	3	86246276	AC/A	NA	0.4602	7	RNU6-1129P	intergenic	0.136	NA	9	NA
rs6790538	3	86203821	G/C	NA	0.4334	7	snoZ40	intergenic	1.057	7	9	NA
rs6796439	3	86210773	G/A	NA	0.4344	7	snoZ40	intergenic	3.965	7	9	NA
rs71617968	3	86248883	CCT/C	NA	0.4831	7	RNU6-1129P	intergenic	2.417	NA	5	NA
rs7428811	3	86199798	G/C	NA	0.4314	7	snoZ40	intergenic	2.855	7	9	NA
rs7432587	3	86199354	A/G	NA	0.4314	7	snoZ40	intergenic	2.969	6	9	NA
rs7433344	3	86209236	T/C	NA	0.4095	7	snoZ40	intergenic	10.52	6	9	NA
6:96678848:A:C	6	96678848	A/C	NA	0.02187	8	FUT9	NA	0.848	NA	5	NA
6:96678848:C:T	6	96678848	T/C	NA	0.4851	8	FUT9	intergenic	0.622	7	5	NA
6:96704753:C:CAA	6	96704753	CAA/C	NA	0.02485	8	RN7SL797P	intergenic	0.261	NA	5	NA
6:96713757:A:G	6	96713757	A/G	NA	0.02485	8	RN7SL797P	intergenic	2.922	6	9	NA
6:96735178:A:G	6	96735178	A/G	NA	0.03082	8	RN7SL797P	intergenic	1.903	6	7	FUT9
6:96784499:A:C	6	96784499	A/C	NA	0.2435	8	UFL1-AS1	intergenic	0.818	6	9	NA
6:96956410:A:T	6	96956410	A/T	NA	0.02783	8	UFL1-AS1	ncRNA_intronic	2.62	6	5	NA
6:96956410:C:T	6	96956410	C/T	NA	0.02286	8	UFL1-AS1	NA	2.371	NA	5	FUT9
rs1011011	6	96806007	T/C	0.00774113	0.02386	8	UFL1-AS1	downstream	2.473	NA	9	NA
rs111274063	6	97061169	G/C	NA	0.02386	8	FHL5	intronic	1.075	7	5	NA
rs111355165	6	97067113	T/G	NA	0.02087	8	FHL5	intergenic	9.426	7	5	NA
rs111406906	6	96885282	A/G	NA	0.02286	8	UFL1-AS1	ncRNA_intronic	0.882	5	7	FUT9
rs111648602	6	96942200	T/A	NA	0.02286	8	UFL1-AS1	ncRNA_intronic	5.176	6	5	NA
rs111703678	6	96944543	C/T	NA	0.02286	8	UFL1-AS1	ncRNA_intronic	8.483	6	5	FUT9
rs111802467	6	97054221	T/G	NA	0.02485	8	FHL5	intronic	0.003	6	5	NA
rs111854475	6	96940731	C/T	NA	0.02286	8	UFL1-AS1	ncRNA_intronic	7.453	7	5	FUT9
rs111920160	6	96872638	T/G	NA	0.02286	8	UFL1-AS1	ncRNA_intronic	2.148	6	9	FUT9
rs111924366	6	97058712	G/A	NA	0.02386	8	FHL5	intronic	6.365	6	5	NA
rs112050555	6	97059573	A/G	NA	0.02386	8	FHL5	intronic	3.293	4	2	NA
rs112088545	6	96943407	T/C	NA	0.02286	8	UFL1-AS1	ncRNA_intronic	1.36	7	5	FUT9
rs112152293	6	96941364	T/C	NA	0.02286	8	UFL1-AS1	ncRNA_intronic	0.647	7	5	FUT9
rs112275281	6	96711877	C/T	NA	0.02485	8	RN7SL797P	intergenic	3.247	6	7	NA
rs112405603	6	96703253	C/A	NA	0.02584	8	RN7SL797P	intergenic	1.764	6	5	NA
rs112441407	6	96881838	A/G	NA	0.02286	8	UFL1-AS1	ncRNA_intronic	0.933	5	9	FUT9
rs112534668	6	96946307	G/C	NA	0.02286	8	UFL1-AS1	ncRNA_intronic	1.061	6	5	FUT9
rs112629548	6	96933845	G/T	NA	0.02286	8	UFL1-AS1	ncRNA_intronic	11.58	7	5	FUT9
rs112638336	6	96964078	A/AGGG	NA	0.02286	8	UFL1-AS1	ncRNA_intronic	3.11	NA	5	FUT9
rs112641692	6	96904628	G/C	NA	0.02286	8	UFL1-AS1	ncRNA_intronic	6.064	NA	5	FUT9
rs112698195	6	97058759	G/A	NA	0.02386	8	FHL5	intronic	9.972	6	5	NA
rs112742180	6	96710913	T/C	NA	0.02485	8	RN7SL797P	intergenic	0.956	7	9	NA
rs112749462	6	96872738	C/A	NA	0.02286	8	UFL1-AS1	ncRNA_intronic	8.726	7	9	FUT9
rs112839185	6	96707623	C/G	NA	0.02485	8	RN7SL797P	intergenic	5.053	7	9	NA
rs112839206	6	96943882	G/A	NA	0.02286	8	UFL1-AS1	ncRNA_intronic	3.048	7	5	FUT9
rs112876994	6	96960521	G/A	NA	0.02286	8	UFL1-AS1	ncRNA_intronic	0.255	6	4	FUT9
rs112937350	6	97058944	A/G	NA	0.02386	8	FHL5	intronic	1.969	5	2	NA
rs112960230	6	97081686	G/A	NA	0.02485	8	RPS7P8	intergenic	1.853	6	13	NA
rs113009520	6	96710533	G/A	NA	0.02485	8	RN7SL797P	intergenic	0.125	6	5	NA
rs113053309	6	97059570	C/T	NA	0.02386	8	FHL5	intronic	4.313	4	2	NA
rs113183022	6	96948939	C/T	NA	0.02286	8	UFL1-AS1	ncRNA_intronic	8.109	5	5	FUT9
rs113185166	6	96915000	T/C	NA	0.02286	8	UFL1-AS1	ncRNA_intronic	5.937	6	5	FUT9
rs113292035	6	97044225	G/A	NA	0.02584	8	FHL5	intronic	0.813	6	5	NA
rs113357435	6	96709747	C/G	NA	0.02485	8	RN7SL797P	intergenic	7.104	7	7	NA
rs113373081	6	96944462	G/A	NA	0.02286	8	UFL1-AS1	ncRNA_intronic	0.135	7	5	FUT9
rs113373085	6	96707948	A/G	NA	0.02485	8	RN7SL797P	intergenic	0.589	6	9	NA
rs113402280	6	97054375	A/G	NA	0.02485	8	FHL5	intronic	0.006	6	5	NA
rs113440531	6	97004503	C/T	NA	0.02286	8	UFL1	intergenic	7.789	5	4	NA
rs113524891	6	97047218	C/T	NA	0.02584	8	FHL5	intronic	0.069	5	5	NA
rs113595426	6	96923409	G/A	NA	0.02286	8	UFL1-AS1	ncRNA_intronic	5.068	6	9	FUT9
rs11362308	6	96758883	A/AT	NA	0.02386	8	RN7SL797P	intergenic	0.236	NA	9	NA
rs113659436	6	96952830	T/C	NA	0.02286	8	UFL1-AS1	ncRNA_intronic	1.562	7	5	FUT9
rs113661014	6	96710232	A/G	NA	0.02485	8	RN7SL797P	intergenic	0.154	7	9	NA
rs113715285	6	96865266	C/T	NA	0.02286	8	UFL1-AS1	ncRNA_intronic	4.722	7	14	FUT9
rs113758210	6	96998058	T/C	NA	0.02286	8	UFL1	intronic	2.933	7	4	NA
rs113758692	6	96708345	T/C	NA	0.02485	8	RN7SL797P	intergenic	0.617	6	9	NA
rs113778763	6	96896975	A/T	NA	0.02286	8	UFL1-AS1	ncRNA_intronic	2.066	7	1	FUT9
rs113821633	6	96979836	A/T	NA	0.02286	8	UFL1	intronic	4.816	7	4	NA
rs113840118	6	96877809	C/T	NA	0.02286	8	UFL1-AS1	ncRNA_intronic	6.323	6	9	FUT9
rs113854146	6	97072484	G/A	NA	0.02485	8	FHL5	intergenic	3.546	7	5	NA
rs113907383	6	96712034	T/G	NA	0.02485	8	RN7SL797P	intergenic	1.047	6	9	NA
rs113942825	6	97047746	C/T	NA	0.02485	8	FHL5	intronic	6.419	7	5	NA
rs113972934	6	97038857	T/G	NA	0.02485	8	FHL5	intronic	0.53	6	5	NA
rs113978792	6	96994608	T/C	NA	0.02286	8	UFL1	intronic	0.523	7	4	NA
rs11407886	6	96750181	TA/T	NA	0.2366	8	RN7SL797P	intergenic	4.109	NA	5	NA
rs114401110	6	97035201	T/C	NA	0.02584	8	FHL5	intronic	2.75	5	5	NA
rs116353342	6	96711393	A/G	NA	0.02485	8	RN7SL797P	intergenic	3.077	6	9	NA
rs116790670	6	97045914	T/A	NA	0.02684	8	FHL5	intronic	0.397	5	8	NA
rs116842238	6	96881233	C/T	NA	0.02286	8	UFL1-AS1	ncRNA_intronic	0.736	6	9	FUT9
rs116897173	6	96700165	G/C	NA	0.02485	8	RN7SL797P	intergenic	4.267	7	15	NA
rs116967311	6	96815896	T/C	0.00798308	0.02386	8	UFL1-AS1	ncRNA_intronic	2.86	6	9	NA
rs117126982	6	97022652	A/T	NA	0.02386	8	FHL5	intronic	0.605	6	5	NA
rs117321448	6	96885108	G/C	NA	0.02286	8	UFL1-AS1	ncRNA_intronic	0.651	7	7	FUT9
rs117326818	6	97019475	T/C	NA	0.02386	8	FHL5	intronic	4.998	7	5	NA
rs117397169	6	96955422	C/A	NA	0.02286	8	UFL1-AS1	ncRNA_intronic	6.446	6	5	NA
rs117475033	6	96664184	T/C	NA	0.02286	8	FUT9	downstream	2.982	7	5	NA
rs117638572	6	96815056	A/G	0.00780846	0.02386	8	UFL1-AS1	ncRNA_intronic	8.677	5	9	NA
rs117712114	6	96696977	T/C	NA	0.02386	8	RN7SL797P	intergenic	0.352	7	9	NA
rs117712394	6	96750468	C/T	NA	0.02386	8	RN7SL797P	intergenic	0.62	7	5	NA
rs117760394	6	97049198	A/G	NA	0.02584	8	FHL5	intronic	0.83	7	5	NA
rs117809938	6	96843989	A/T	NA	0.02286	8	UFL1-AS1	ncRNA_intronic	4.163	6	9	NA
rs117810993	6	96869433	A/G	NA	0.02286	8	UFL1-AS1	ncRNA_intronic	4.644	7	15	FUT9
rs117934411	6	96946535	T/A	NA	0.02286	8	UFL1-AS1	ncRNA_intronic	1.537	6	5	FUT9
rs117935708	6	96933376	T/G	NA	0.02386	8	UFL1-AS1	ncRNA_intronic	0.826	6	5	NA
rs118094046	6	97070198	T/A	NA	0.02485	8	FHL5	intergenic	10.52	7	5	NA
rs118108562	6	97084980	C/T	NA	0.02783	8	RPS7P8	intergenic	2.404	6	9	UFL1
rs118151181	6	96948371	T/C	NA	0.02286	8	UFL1-AS1	ncRNA_intronic	2.678	5	5	NA
rs11965949	6	96739925	A/T	NA	0.2376	8	RN7SL797P	intergenic	1.856	6	9	FHL5
rs11966007	6	96740193	C/T	NA	0.2366	8	RN7SL797P	intergenic	1.858	7	9	FHL5
rs12190042	6	96790154	T/C	NA	0.2425	8	UFL1-AS1	intergenic	0.261	7	9	FHL5
rs12194824	6	96805743	A/G	NA	0.2425	8	UFL1-AS1	downstream	4.36	6	9	FHL5
rs12204185	6	96811939	G/A	NA	0.2425	8	UFL1-AS1	ncRNA_intronic	11.96	6	15	FHL5
rs12216483	6	96795229	A/C	NA	0.2425	8	UFL1-AS1	intergenic	2.603	7	9	FHL5
rs13193207	6	96747996	T/C	NA	0.2366	8	RN7SL797P	intergenic	0.744	7	5	FHL5
rs13214455	6	96756614	G/A	NA	0.2366	8	RN7SL797P	intergenic	0.528	6	9	FHL5
rs137953858	6	96886016	A/G	NA	0.02187	8	UFL1-AS1	ncRNA_intronic	0.823	6	9	FUT9
rs138396448	6	96801631	C/T	NA	0.02386	8	UFL1-AS1	intergenic	16.44	7	9	NA
rs138564891	6	96819399	TTTTA/T	NA	0.2435	8	UFL1-AS1	ncRNA_intronic	0.323	NA	9	NA
rs138985363	6	97040342	G/A	NA	0.02485	8	FHL5	intronic	10.69	6	5	NA
rs139172923	6	96946803	A/T	NA	0.02286	8	UFL1-AS1	ncRNA_intronic	4.521	7	5	NA
rs139419842	6	97054385	A/G	NA	0.02386	8	FHL5	intronic	0.012	7	5	NA
rs139596390	6	96587342	T/C	NA	0.02187	8	FUT9	intronic	0.015	7	5	FUT9
rs139653201	6	96519194	C/G	NA	0.02286	8	FUT9	intronic	0.514	7	5	FUT9
rs139663317	6	96719739	A/G	NA	0.02485	8	RN7SL797P	intergenic	2.026	6	9	NA
rs139761997	6	96887042	G/A	NA	0.02286	8	UFL1-AS1	ncRNA_intronic	0.876	6	9	NA
rs140509437	6	96969586	A/G	NA	0.02286	8	UFL1	upstream	6.639	2a	1	FUT9
rs141044421	6	96889969	C/G	NA	0.02286	8	UFL1-AS1	ncRNA_intronic	2.522	7	9	FUT9
rs141255909	6	96816005	T/C	0.00866719	0.02386	8	UFL1-AS1	ncRNA_intronic	0.581	7	9	NA
rs141533602	6	97035768	A/AG	NA	0.02584	8	FHL5	intronic	0.105	NA	5	NA
rs141994922	6	96883679	T/C	NA	0.02286	8	UFL1-AS1	ncRNA_intronic	1.104	6	7	FUT9
rs142667736	6	96594998	T/C	NA	0.02286	8	FUT9	intronic	0.862	7	5	NA
rs143038104	6	97022815	G/A	NA	0.02386	8	FHL5	intronic	10.06	7	5	NA
rs143325929	6	97040014	C/T	NA	0.02485	8	FHL5	intronic	1.114	6	5	NA
rs143665094	6	96824898	A/G	0.00799918	0.02386	8	UFL1-AS1	ncRNA_intronic	1.918	7	9	NA
rs143966467	6	97040128	C/G	NA	0.02485	8	FHL5	intronic	0.534	7	5	NA
rs144662514	6	96708947	C/G	NA	0.02485	8	RN7SL797P	intergenic	0.577	5	9	NA
rs145006065	6	97067166	A/G	NA	0.02386	8	FHL5	intergenic	0.346	6	5	NA
rs145384564	6	96932365	A/G	NA	0.02286	8	UFL1-AS1	ncRNA_intronic	0.354	7	5	FUT9
rs145664984	6	97034233	A/T	NA	0.02485	8	FHL5	intronic	0.423	6	5	NA
rs146463609	6	96720703	C/T	NA	0.0328	8	RN7SL797P	intergenic	7.243	6	9	NA
rs146485274	6	97067460	C/CTT	NA	0.02286	8	FHL5	intergenic	13.33	NA	5	NA
rs146889875	6	96888137	A/G	NA	0.02286	8	UFL1-AS1	ncRNA_intronic	0.495	7	15	FUT9
rs147102079	6	97040019	T/G	NA	0.02485	8	FHL5	intronic	0.539	6	5	NA
rs147683851	6	96811786	C/CAATTATACACTAACA	NA	0.02386	8	UFL1-AS1	ncRNA_intronic	12.39	NA	9	NA
rs147983101	6	96954603	T/C	NA	0.02286	8	UFL1-AS1	ncRNA_intronic	1.402	6	5	NA
rs148466297	6	97050396	T/C	NA	0.02584	8	FHL5	intronic	1.157	7	5	NA
rs148553219	6	96910922	C/T	NA	0.02286	8	UFL1-AS1	ncRNA_intronic	12	6	5	FUT9
rs148706452	6	96699052	A/ACT	NA	0.02485	8	RN7SL797P	intergenic	7.12	NA	15	NA
rs150263956	6	97053601	A/AT	NA	0.02584	8	FHL5	intronic	0.559	NA	5	NA
rs150354050	6	97046918	A/AAATGTTAAG	NA	0.02584	8	FHL5	intronic	6.243	NA	5	NA
rs150528203	6	96886704	G/A	NA	0.02286	8	UFL1-AS1	ncRNA_intronic	0.613	7	9	FUT9
rs151048610	6	97081199	T/C	NA	0.02485	8	RPS7P8	intergenic	0.576	7	9	NA
rs189416070	6	96889184	A/C	NA	0.02286	8	UFL1-AS1	ncRNA_intronic	0.037	6	9	FUT9
rs192398611	6	96713231	A/G	NA	0.02485	8	RN7SL797P	intergenic	1.153	6	9	NA
rs200372368	6	96925109	TTG/T	NA	0.02286	8	UFL1-AS1	ncRNA_intronic	4.071	NA	9	FUT9
rs200480729	6	97035382	TA/T	NA	0.02584	8	FHL5	intronic	14.48	NA	5	NA
rs200782665	6	96944799	G/GA	NA	0.02286	8	UFL1-AS1	ncRNA_intronic	1.387	NA	5	FUT9
rs201004012	6	96747278	T/TC	NA	0.02386	8	RN7SL797P	intergenic	1.392	NA	5	NA
rs201203840	6	97034330	G/GTC	NA	0.02485	8	FHL5	intronic	2.59	NA	5	NA
rs201234328	6	97036726	T/TTAAA	NA	0.02485	8	FHL5	intronic	0.937	NA	5	NA
rs201872004	6	96944605	G/GC	NA	0.02286	8	UFL1-AS1	ncRNA_intronic	0.078	NA	5	FUT9
rs201971766	6	96933367	TG/T	NA	0.02286	8	UFL1-AS1	ncRNA_intronic	0.585	NA	5	NA
rs202057864	6	96866864	CTCTCCACACA/C	NA	0.02286	8	UFL1-AS1	ncRNA_intronic	5.628	NA	9	FUT9
rs202200876	6	96939221	T/TCCTTTATATTCATTA	NA	0.02386	8	UFL1-AS1	ncRNA_intronic	5.4	NA	5	FUT9
rs2184337	6	97092523	G/C	NA	0.02783	8	RPS7P8	intergenic	0.671	6	14	NA
rs2387154	6	96751756	A/G	NA	0.2366	8	RN7SL797P	intergenic	7.966	6	14	FHL5
rs2387157	6	96811324	A/G	0.0082524	0.02386	8	UFL1-AS1	ncRNA_intronic	0.302	7	9	NA
rs2983898	6	97041635	T/C	0.0094152	0.02982	8	FHL5	intronic	5.345	7	5	UFL1
rs33927185	6	96725877	A/AT	NA	0.327	8	RN7SL797P	intergenic	0.094	NA	9	NA
rs34398060	6	96756722	GA/G	NA	0.2366	8	RN7SL797P	intergenic	11.1	NA	9	FHL5
rs369411175	6	96807654	G/GT	NA	0.02386	8	UFL1-AS1	ncRNA_intronic	7.542	NA	9	NA
rs375918680	6	97067106	G/T	NA	0.02087	8	FHL5	intergenic	10.61	7	5	NA
rs41292844	6	96999263	T/C	NA	0.02286	8	UFL1	intronic	4.916	6	4	NA
rs4365934	6	96977387	C/T	NA	0.02286	8	UFL1	intronic	6.388	7	4	NA
rs4391268	6	96777402	A/G	NA	0.2425	8	UFL1-AS1	intergenic	1.716	7	9	FHL5
rs4839820	6	96748476	C/T	NA	0.2366	8	RN7SL797P	intergenic	0.669	7	5	FHL5
rs4839821	6	96748809	C/A	NA	0.2366	8	RN7SL797P	intergenic	0.904	5	5	FHL5
rs4839822	6	96748857	A/T	NA	0.2366	8	RN7SL797P	intergenic	5.505	5	5	FHL5
rs4839825	6	96807377	A/G	NA	0.2425	8	UFL1-AS1	ncRNA_intronic	1.424	7	9	FHL5
rs4840249	6	96745643	C/A	NA	0.2376	8	RN7SL797P	intergenic	0.455	6	9	FHL5
rs4840250	6	96756923	T/C	NA	0.2366	8	RN7SL797P	intergenic	3.039	6	9	FHL5
rs4840251	6	96757082	G/A	NA	0.2366	8	RN7SL797P	intergenic	4.708	7	9	FHL5
rs4840253	6	96802812	C/T	NA	0.2425	8	UFL1-AS1	intergenic	9.228	6	9	FHL5
rs529672592	6	96994151	CAAAAA/CAAAA	NA	0.175	8	UFL1	intronic	NA	NA	4	NA
rs536466046	6	96710249	GA/GAA	NA	0.02584	8	RN7SL797P	intergenic	NA	NA	9	NA
rs537435464	6	96933366	T/G	NA	0.02386	8	UFL1-AS1	ncRNA_intronic	0.715	NA	5	NA
rs539648101	6	97045242	C/A	NA	0.02485	8	FHL5	intronic	0.104	NA	5	NA
rs550442396	6	96708715	A/ACTCTCCACATC	NA	0.02485	8	RN7SL797P	intergenic	0.416	NA	9	NA
rs55792562	6	96985311	C/T	NA	0.02286	8	UFL1	exonic	5.373	6	4	NA
rs567496624	6	97067112	G/A	NA	0.01988	8	FHL5	intergenic	10.37	NA	5	NA
rs576292963	6	96503262	T/G	NA	0.02386	8	FUT9	NA	0.094	NA	5	NA
rs577136845	6	96994151	C/CAAAA	NA	0.02286	8	UFL1	intronic	0.576	NA	4	NA
rs57970908	6	96825375	G/C	NA	0.02386	8	UFL1-AS1	ncRNA_intronic	0.265	7	9	NA
rs60218770	6	96724190	T/C	NA	0.03082	8	RN7SL797P	intergenic	1.602	6	9	FUT9
rs6571173	6	96714036	G/T	NA	0.02584	8	RN7SL797P	intergenic	2.993	5	9	NA
rs6571194	6	96755269	C/T	0.0055257	0.2604	8	RN7SL797P	intergenic	0.51	6	7	FHL5
rs66614776	6	96503262	G/GTTT	NA	0.4612	8	FUT9	intronic	0.344	NA	5	NA
rs66959418	6	96797524	C/CAGTT	NA	0.2425	8	UFL1-AS1	intergenic	4.395	NA	14	FHL5
rs6899844	6	96804114	A/C	0.0075344	0.02386	8	UFL1-AS1	intergenic	0.066	7	9	NA
rs6911022	6	96783783	C/G	NA	0.02386	8	UFL1-AS1	intergenic	0.837	7	9	NA
rs6926026	6	96746066	C/T	NA	0.2376	8	RN7SL797P	intergenic	2.81	6	9	FHL5
rs6940586	6	96728219	G/C	NA	0.03181	8	RN7SL797P	intergenic	0.383	4	7	NA
rs71012553	6	96749227	G/GAAA	NA	0.2654	8	RN7SL797P	intergenic	1.206	NA	5	NA
rs71012556	6	96828479	CA/C	NA	0.2435	8	UFL1-AS1	ncRNA_intronic	1.601	NA	9	FHL5
rs73484495	6	96751609	G/C	NA	0.02982	8	RN7SL797P	intergenic	9.459	5	14	NA
rs73484499	6	96757913	A/C	NA	0.02386	8	RN7SL797P	intergenic	0.138	7	9	NA
rs73486606	6	96763132	T/A	NA	0.02386	8	RN7SL797P	intergenic	0.308	5	9	NA
rs73486610	6	96766690	G/T	0.00644478	0.02386	8	RN7SL797P	intergenic	2.049	7	9	NA
rs73486677	6	96824308	C/T	0.00805132	0.02386	8	UFL1-AS1	ncRNA_intronic	0.565	5	9	NA
rs73496935	6	97078286	C/G	NA	0.02684	8	FHL5	intergenic	0.173	6	14	NA
rs73496938	6	97079918	G/A	NA	0.02684	8	FHL5	intergenic	4.994	7	9	NA
rs73757764	6	96697178	C/T	0.0100127	0.02386	8	RN7SL797P	intergenic	3.96	6	9	NA
rs73757765	6	96697486	A/T	NA	0.02386	8	RN7SL797P	intergenic	3.707	5	9	NA
rs73757792	6	96771898	C/T	NA	0.02386	8	UFL1-AS1	intergenic	5.707	7	9	NA
rs73757795	6	96788503	T/C	NA	0.02386	8	UFL1-AS1	intergenic	2.609	6	9	NA
rs73757796	6	96788658	G/A	0.00703559	0.02386	8	UFL1-AS1	intergenic	1.318	7	9	NA
rs73757797	6	96792159	G/A	0.00714153	0.02386	8	UFL1-AS1	intergenic	0.358	7	9	NA
rs73757799	6	96797966	T/C	0.0072795	0.02386	8	UFL1-AS1	intergenic	0.789	6	14	NA
rs73757800	6	96799990	A/G	0.00729393	0.02386	8	UFL1-AS1	intergenic	1.665	7	14	NA
rs73757801	6	96803439	C/A	0.00741486	0.02386	8	UFL1-AS1	intergenic	0.745	7	9	NA
rs73760903	6	96805044	C/T	0.00747661	0.02386	8	UFL1-AS1	intergenic	1.124	5	9	NA
rs73760909	6	96827456	T/C	0.00802549	0.02386	8	UFL1-AS1	ncRNA_intronic	1.172	6	14	NA
rs73760911	6	96833367	T/A	NA	0.02386	8	UFL1-AS1	ncRNA_intronic	4.822	6	9	NA
rs73760914	6	96839197	A/G	0.00858133	0.02386	8	UFL1-AS1	ncRNA_intronic	1.311	7	7	NA
rs74450777	6	96957867	T/C	NA	0.02286	8	UFL1-AS1	ncRNA_intronic	1.37	6	4	FUT9
rs74470579	6	96938238	T/C	NA	0.02286	8	UFL1-AS1	ncRNA_intronic	4.585	6	5	FUT9
rs74571145	6	96916147	A/G	NA	0.02286	8	UFL1-AS1	ncRNA_intronic	1.819	5	5	FUT9
rs74698556	6	96892981	C/T	NA	0.02286	8	UFL1-AS1	ncRNA_intronic	2.018	7	9	FUT9
rs74952778	6	96937160	T/C	NA	0.02286	8	UFL1-AS1	ncRNA_intronic	1.27	6	5	FUT9
rs75219894	6	96720330	G/A	NA	0.03082	8	RN7SL797P	intergenic	1.752	6	9	FUT9
rs75235990	6	96937132	G/A	NA	0.02286	8	UFL1-AS1	ncRNA_intronic	10.16	7	5	FUT9
rs75297066	6	96751892	G/A	NA	0.02982	8	RN7SL797P	intergenic	2.264	5	14	FUT9
rs75438651	6	97048425	G/T	NA	0.02386	8	FHL5	intronic	2.485	7	5	NA
rs75506944	6	96714389	T/C	NA	0.02485	8	RN7SL797P	intergenic	1.578	7	9	NA
rs75510803	6	97062220	C/T	NA	0.02386	8	FHL5	intronic	11.76	6	5	NA
rs75702899	6	96860096	T/C	NA	0.02286	8	UFL1-AS1	ncRNA_intronic	2.042	7	9	FUT9
rs76020356	6	96857095	G/A	NA	0.02883	8	UFL1-AS1	ncRNA_intronic	3.277	5	9	FUT9
rs76330793	6	96962593	G/C	NA	0.02286	8	UFL1-AS1	ncRNA_intronic	0.265	7	5	FUT9
rs76391973	6	96961756	G/A	NA	0.02286	8	UFL1-AS1	ncRNA_intronic	8.447	5	4	FUT9
rs76424883	6	96880282	A/T	NA	0.02286	8	UFL1-AS1	ncRNA_intronic	2.883	6	9	FUT9
rs76526104	6	97039514	G/C	NA	0.02485	8	FHL5	intronic	11.86	5	5	NA
rs76618030	6	97085405	A/G	NA	0.02783	8	RPS7P8	intergenic	0.111	7	9	UFL1
rs76632738	6	97049586	T/C	NA	0.02584	8	FHL5	intronic	2.481	6	5	NA
rs76710984	6	97091426	A/G	NA	0.02783	8	RPS7P8	intergenic	0.182	6	14	UFL1
rs76842566	6	96711318	A/G	NA	0.02485	8	RN7SL797P	intergenic	1.114	7	9	NA
rs76934779	6	97041396	G/A	NA	0.02584	8	FHL5	intronic	0.978	7	5	NA
rs77108040	6	97046454	C/G	NA	0.02584	8	FHL5	intronic	1.698	6	5	NA
rs77109066	6	97026962	G/C	NA	0.02386	8	FHL5	intronic	2.622	6	5	NA
rs77138885	6	96712253	A/G	NA	0.02485	8	RN7SL797P	intergenic	9.589	6	9	NA
rs77153179	6	96703520	A/G	0.00959676	0.02485	8	RN7SL797P	intergenic	1.943	7	5	NA
rs77182239	6	97050104	T/C	NA	0.02485	8	FHL5	intronic	3.318	6	2	NA
rs77276372	6	97059454	A/C	NA	0.02386	8	FHL5	intronic	0.839	4	2	NA
rs7744810	6	96749691	C/T	NA	0.2366	8	RN7SL797P	intergenic	6.953	3a	5	FHL5
rs7750074	6	96808817	A/G	0.00767178	0.02386	8	UFL1-AS1	ncRNA_intronic	0.442	6	9	NA
rs7750956	6	96743924	C/T	NA	0.2366	8	RN7SL797P	intergenic	8.784	6	9	FHL5
rs7754354	6	96746620	T/C	NA	0.2366	8	RN7SL797P	intergenic	2.781	7	5	FHL5
rs7764378	6	96754148	T/C	NA	0.2366	8	RN7SL797P	intergenic	0.303	6	9	FHL5
rs77740294	6	97073385	G/A	NA	0.02684	8	FHL5	intergenic	0.078	6	7	NA
rs77763380	6	96894280	T/C	NA	0.02286	8	UFL1-AS1	ncRNA_intronic	0.11	7	9	NA
rs77811847	6	96949976	A/C	NA	0.02286	8	UFL1-AS1	ncRNA_intronic	0.192	7	5	FUT9
rs78047257	6	96716447	T/C	NA	0.03082	8	RN7SL797P	intergenic	0.846	6	14	FUT9
rs78060302	6	96963359	C/G	NA	0.02286	8	UFL1-AS1	ncRNA_intronic	2.217	6	5	FUT9
rs78182261	6	97065139	C/T	NA	0.02386	8	FHL5	downstream	2.689	7	5	NA
rs78226793	6	96992167	G/A	NA	0.02286	8	UFL1	intronic	10.52	6	4	NA
rs78331498	6	97048926	A/C	NA	0.02584	8	FHL5	intronic	0.205	7	5	NA
rs78690873	6	96724199	T/C	NA	0.03082	8	RN7SL797P	intergenic	0.273	6	9	FUT9
rs78714178	6	96959229	C/T	NA	0.02286	8	UFL1-AS1	ncRNA_intronic	5.67	6	4	FUT9
rs78869286	6	96891557	T/C	NA	0.02286	8	UFL1-AS1	ncRNA_intronic	1.984	6	9	FUT9
rs78879360	6	97047563	T/C	NA	0.02584	8	FHL5	intronic	8.626	7	5	NA
rs78879918	6	96733115	G/T	0.0106305	0.02386	8	RN7SL797P	intergenic	6.382	5	9	NA
rs79021999	6	97019189	A/G	NA	0.02386	8	FHL5	intronic	8.097	7	5	NA
rs79036354	6	96947974	A/G	NA	0.02286	8	UFL1-AS1	ncRNA_intronic	0.983	3a	2	FUT9
rs79070531	6	96732440	T/G	NA	0.02982	8	RN7SL797P	intergenic	4.326	7	9	FUT9
rs79239558	6	97059432	G/A	NA	0.02386	8	FHL5	intronic	5.091	3a	2	NA
rs79282421	6	96873055	A/C	NA	0.02286	8	UFL1-AS1	ncRNA_intronic	1.135	7	9	FUT9
rs79333747	6	96897841	G/A	NA	0.02286	8	UFL1-AS1	ncRNA_intronic	4.048	5	1	NA
rs79438224	6	96707192	C/T	NA	0.02584	8	RN7SL797P	intergenic	1.112	7	9	NA
rs79655171	6	97010662	G/A	NA	0.02485	8	FHL5	intronic	3.417	7	1	NA
rs79691714	6	96855485	G/C	NA	0.02883	8	UFL1-AS1	ncRNA_intronic	3.706	6	14	FUT9
rs79741965	6	97000637	C/A	NA	0.02286	8	UFL1	intronic	4.767	6	4	NA
rs79751319	6	97049532	A/G	NA	0.02584	8	FHL5	intronic	0.657	7	5	NA
rs79807176	6	97059161	A/G	NA	0.02485	8	FHL5	intronic	12.95	5	2	NA
rs79829818	6	97007287	T/C	NA	0.02386	8	FHL5	intergenic	1.406	5	5	NA
rs79862035	6	96906914	C/T	NA	0.02286	8	UFL1-AS1	ncRNA_intronic	0.356	5	5	FUT9
rs80043143	6	96712058	T/C	NA	0.02485	8	RN7SL797P	intergenic	1.019	6	9	NA
rs80096588	6	97011306	A/T	NA	0.02386	8	FHL5	intronic	0.309	7	1	NA
rs80136379	6	96712913	C/T	NA	0.02485	8	RN7SL797P	intergenic	1.601	7	9	NA
rs80206718	6	97049290	G/A	NA	0.02584	8	FHL5	intronic	0.219	6	5	NA
rs80267264	6	96931166	G/A	NA	0.02286	8	UFL1-AS1	ncRNA_intronic	5.494	7	9	FUT9
rs9322798	6	96717811	T/C	NA	0.0328	8	RN7SL797P	intergenic	0.149	7	9	NA
rs9322808	6	96752986	C/G	NA	0.2366	8	RN7SL797P	intergenic	1.965	2b	14	FHL5
rs9373785	6	96800207	A/C	NA	0.2435	8	UFL1-AS1	intergenic	6.953	7	14	FHL5
rs9377647	6	96745036	T/C	NA	0.2366	8	RN7SL797P	intergenic	6.752	5	9	FHL5
rs9377665	6	96761475	A/G	NA	0.2376	8	RN7SL797P	intergenic	0.151	7	9	FHL5
rs9377685	6	96797564	C/A	NA	0.2425	8	UFL1-AS1	intergenic	2.17	7	14	FHL5
rs9377687	6	96798195	A/G	NA	0.2425	8	UFL1-AS1	intergenic	1.284	5	14	FHL5
rs9377689	6	96800206	G/A	NA	0.2435	8	UFL1-AS1	intergenic	1.557	7	14	FHL5
rs9377691	6	96803982	G/A	NA	0.2425	8	UFL1-AS1	intergenic	1.323	6	9	FHL5
rs9386416	6	96735461	C/T	NA	0.2366	8	RN7SL797P	intergenic	14.01	7	7	FHL5
rs9386418	6	96741105	C/T	NA	0.2366	8	RN7SL797P	intergenic	4.918	6	9	FHL5
rs9386419	6	96741367	G/A	NA	0.2366	8	RN7SL797P	intergenic	12.32	6	9	FHL5
rs9386424	6	96759465	C/T	NA	0.2038	8	RN7SL797P	intergenic	1.686	6	9	NA
rs9386431	6	96773261	T/C	NA	0.2435	8	UFL1-AS1	intergenic	2.924	6	9	FHL5
rs9391201	6	96735387	A/G	NA	0.2366	8	RN7SL797P	intergenic	3.587	7	7	FHL5
rs9391207	6	96741666	G/A	NA	0.2376	8	RN7SL797P	intergenic	5.789	6	9	FHL5
rs9391221	6	96758925	T/G	NA	0.2028	8	RN7SL797P	intergenic	0.849	7	9	NA
rs9391251	6	96783539	G/A	NA	0.2425	8	UFL1-AS1	intergenic	2.011	7	9	FHL5
rs9399888	6	96740864	C/T	NA	0.2366	8	RN7SL797P	intergenic	9.565	6	9	FHL5
rs9399905	6	96809884	T/A	NA	0.2087	8	UFL1-AS1	ncRNA_intronic	2.452	7	9	NA
rs9404567	6	96753671	T/C	NA	0.2366	8	RN7SL797P	intergenic	8.527	6	9	FHL5
rs9404596	6	96798857	C/T	NA	0.2425	8	UFL1-AS1	intergenic	0.588	7	14	FHL5
rs9404611	6	96808410	T/C	NA	0.2087	8	UFL1-AS1	ncRNA_intronic	1.181	6	9	NA
rs9486041	6	96805423	C/T	0.0078503	0.02386	8	UFL1-AS1	downstream	2.078	6	9	NA
rs9486705	6	97058931	C/T	0.0092844	0.02982	8	FHL5	intronic	1.23	5	2	NA
rs9499351	6	96612280	A/G	NA	0.02286	8	FUT9	intronic	1.863	7	5	FUT9
rs9499801	6	96715970	T/G	NA	0.0328	8	RN7SL797P	intergenic	12.16	6	14	NA
rs9500071	6	96818455	C/T	NA	0.02386	8	UFL1-AS1	ncRNA_intronic	3.096	6	9	NA
rs9784785	6	97002776	T/G	NA	0.02286	8	UFL1	UTR3	0.513	5	4	NA
rs9784852	6	97002661	A/C	NA	0.02286	8	UFL1	UTR3	0.209	5	4	NA
rs9885644	6	96719441	C/T	NA	0.0328	8	RN7SL797P	intergenic	3.625	7	9	NA
rs19334	8	9009906	A/G	NA	0.3091	9	RP11-10A14.4	intronic	7.556	NA	1	ERI1
rs2929480	8	9024421	A/T	NA	0.3231	9	RP11-10A14.4	intronic	1.208	7	5	NA
rs2929481	8	9024420	G/T	0.00456892	0.327	9	RP11-10A14.4	intronic	0.285	NA	5	NA
rs330929	8	9007273	A/C	NA	0.3111	9	PPP1R3B	intronic	5.596	NA	1	ERI1
rs330930	8	9008908	C/A	NA	0.336	9	PPP1R3B	UTR5	9.926	NA	1	ERI1
rs330933	8	9012914	A/G	NA	0.3469	9	RP11-10A14.4	intronic	9.62	NA	2	FAM167A,ERI1
rs330934	8	9013766	T/C	NA	0.3648	9	RP11-10A14.4	UTR3	2.405	NA	2	ERI1,FAM167A
rs330935	8	9013932	G/A	NA	0.3658	9	RP11-10A14.4	intronic	2.072	NA	5	FAM167A,ERI1
rs330936	8	9014003	A/C	NA	0.328	9	RP11-10A14.4	intronic	6.183	NA	2	NA
rs330937	8	9016482	G/C	NA	0.3728	9	RP11-10A14.4	intronic	0.274	6	5	NA
rs330938	8	9017979	G/A	NA	0.3817	9	RP11-10A14.4	intronic	5.429	NA	2	NA
rs330939	8	9018590	G/T	NA	0.3917	9	RP11-10A14.4	intronic	3.484	NA	1	NA
rs330940	8	9018599	G/A	NA	0.3887	9	RP11-10A14.4	intronic	2.143	NA	1	NA
rs330941	8	9018657	C/T	NA	0.3897	9	RP11-10A14.4	intronic	1.228	NA	1	NA
rs330942	8	9020439	C/A	NA	0.3439	9	RP11-10A14.4	intronic	4.617	NA	4	MFHAS1
rs330943	8	9021026	A/G	0.00902702	0.327	9	RP11-10A14.4	intronic	1.173	NA	4	NA
rs330944	8	9021293	T/C	0.00068762	0.328	9	RP11-10A14.4	intronic	9.985	NA	4	NA
rs330945	8	9021933	C/T	0.00823045	0.3469	9	RP11-10A14.4	intronic	5.85	NA	4	NA
rs330946	8	9022177	C/A	0.00388194	0.3469	9	RP11-10A14.4	intronic	1.251	NA	4	NA
rs330947	8	9023461	T/C	0.00468006	0.3211	9	RP11-10A14.4	intronic	0.685	NA	5	NA
rs34787702	8	9024818	T/TG	NA	0.3211	9	RP11-10A14.4	intronic	0.22	NA	5	NA
rs365309	8	9026940	G/A	NA	0.325	9	RP11-10A14.4	intergenic	4.708	NA	5	NA
rs378974	8	9026639	T/C	NA	0.3201	9	RP11-10A14.4	downstream	3.458	NA	5	NA
rs398801	8	9031704	A/T	NA	0.3131	9	RP11-10A14.6	intergenic	0.673	5	4	NA
rs424481	8	9029068	T/C	NA	0.2893	9	RP11-10A14.4	intergenic	2.244	NA	2	NA
rs440932	8	9026929	C/T	NA	0.326	9	RP11-10A14.4	intergenic	0.198	NA	5	NA
rs575193565	8	9030754	CT/C	NA	0.2823	9	RP11-10A14.4	intergenic	1.394	NA	5	NA
10:16995910:A:AGAAGAGGGGAA	10	16995910	AGAAGAGGGGAA/A	NA	0.06461	10	CUBN	intronic	0.463	NA	5	NA
10:16995910:A:AGAAGAGGGGAG	10	16995910	A/AGAAGAGGGGAG	NA	0.4563	10	CUBN	NA	0.463	NA	5	NA
10:17000373:A:C	10	17000373	C/A	NA	0.3847	10	CUBN	intronic	1.096	6	5	VIM
10:17000373:C:T	10	17000373	T/C	NA	0.00497	10	CUBN	NA	0.801	NA	5	NA
rs10737015	10	17000799	T/A	NA	0.3817	10	CUBN	intronic	5.78	7	5	VIM
rs10752064	10	16996953	A/G	0.00921724	0.3817	10	CUBN	intronic	3.246	5	5	VIM
rs10795434	10	16996966	C/T	0.0110718	0.3797	10	CUBN	intronic	2.589	5	5	VIM
rs10795435	10	17001241	G/A	NA	0.3797	10	CUBN	intronic	3.023	6	5	VIM
rs10904856	10	17006385	G/A	NA	0.3817	10	CUBN	intronic	5.263	7	5	VIM
rs10904857	10	17017066	C/T	NA	0.4563	10	CUBN	intronic	0.874	7	5	VIM
rs10904858	10	17017088	T/C	NA	0.4543	10	CUBN	intronic	1.755	6	5	VIM
rs10904859	10	17018523	G/A	NA	0.4583	10	CUBN	intronic	0.232	7	5	VIM
rs111366459	10	16996123	T/TA	NA	0.3797	10	CUBN	intronic	3.807	NA	5	VIM
rs11254284	10	16978429	G/A	NA	0.3728	10	CUBN	intronic	1.565	6	5	VIM
rs11254311	10	17018062	C/T	NA	0.4573	10	CUBN	intronic	3.594	7	5	VIM
rs11254312	10	17018268	T/G	NA	0.4583	10	CUBN	intronic	4.47	7	5	VIM
rs11254313	10	17018280	T/C	NA	0.4583	10	CUBN	intronic	0.987	7	5	VIM
rs11254314	10	17018318	C/T	NA	0.4583	10	CUBN	intronic	4.553	7	5	VIM
rs11254315	10	17018481	C/T	NA	0.4583	10	CUBN	intronic	7.351	6	5	VIM
rs113201184	10	17011250	G/GCTATGCAT	NA	0.4076	10	CUBN	intronic	3.608	NA	5	VIM
rs12221306	10	17001338	T/A	NA	0.3817	10	CUBN	intronic	7.52	6	5	VIM
rs12768213	10	17006863	C/T	NA	0.3817	10	CUBN	intronic	3.693	4	2	VIM
rs143375881	10	17009842	C/CAGAG	NA	0.3748	10	CUBN	intronic	1.082	NA	1	NA
rs1543092	10	17025378	A/G	NA	0.3897	10	CUBN	intronic	3.849	6	5	VIM
rs1687694	10	17013192	A/C	NA	0.3847	10	CUBN	intronic	13.07	NA	5	VIM
rs1687696	10	17012862	A/T	NA	0.493	10	CUBN	intronic	0.1	6	5	VIM
rs1687700	10	17011014	C/T	NA	0.4095	10	CUBN	intronic	0.203	NA	2	VIM
rs1687701	10	17010991	G/C	NA	0.4085	10	CUBN	intronic	7.82	5	1	VIM
rs1687702	10	17010798	C/T	NA	0.4095	10	CUBN	intronic	4.373	NA	2	VIM
rs1687703	10	17010742	C/T	NA	0.4076	10	CUBN	intronic	10.47	NA	2	VIM
rs1687704	10	17010732	A/T	NA	0.4085	10	CUBN	intronic	16.99	2b	2	VIM
rs1687705	10	17008946	G/C	NA	0.3837	10	CUBN	intronic	7.495	4	2	VIM
rs1687706	10	17008183	T/C	NA	0.3837	10	CUBN	intronic	0.197	NA	1	VIM
rs1687707	10	17008174	C/T	NA	0.3837	10	CUBN	intronic	6.009	NA	1	VIM
rs1687708	10	17008171	G/A	NA	0.3847	10	CUBN	intronic	0.926	NA	1	VIM
rs1687709	10	17007731	A/C	NA	0.3837	10	CUBN	UTR3	1.679	NA	5	VIM
rs1687710	10	17007523	A/C	NA	0.3817	10	CUBN	intronic	3.026	NA	5	VIM
rs1687711	10	17007402	A/G	NA	0.3837	10	CUBN	intronic	1.151	NA	5	VIM
rs1687712	10	17005754	T/C	NA	0.3827	10	CUBN	intronic	0.168	NA	5	VIM
rs1687713	10	17004709	A/G	NA	0.3827	10	CUBN	intronic	0.545	NA	5	VIM
rs1687714	10	17004559	T/G	NA	0.3827	10	CUBN	intronic	3.918	NA	1	VIM
rs1707273	10	17008901	T/C	NA	0.3837	10	CUBN	intronic	1.122	4	2	VIM
rs1707274	10	17008961	C/G	NA	0.3837	10	CUBN	intronic	6.089	4	2	VIM
rs1707275	10	17009102	T/C	NA	0.3827	10	CUBN	intronic	8.57	2b	2	VIM
rs1707276	10	17009244	G/T	NA	0.3827	10	CUBN	intronic	7.77	3a	1	VIM
rs1707277	10	17009299	T/C	NA	0.3827	10	CUBN	intronic	5.484	4	1	VIM
rs1707278	10	17009642	C/G	NA	0.3817	10	CUBN	intronic	2.634	5	1	VIM
rs1707279	10	17009650	A/G	NA	0.3608	10	CUBN	intronic	0.891	5	1	VIM
rs1707280	10	17009736	A/G	NA	0.3817	10	CUBN	intronic	8.368	6	1	NA
rs1707281	10	17010965	T/G	NA	0.4066	10	CUBN	intronic	13.08	4	1	VIM
rs1707289	10	17004730	C/A	NA	0.3827	10	CUBN	intronic	7.69	4	5	VIM
rs2271469	10	16994047	C/A	NA	0.495	10	CUBN	intronic	8.172	5	5	NA
rs2271470	10	16996684	C/T	NA	0.3797	10	CUBN	intronic	1.754	5	5	VIM
rs2932906	10	17017669	T/C	NA	0.4046	10	CUBN	intronic	2.211	NA	5	VIM
rs2932910	10	17008313	C/G	NA	0.3847	10	CUBN	intronic	2.847	4	2	VIM
rs2932911	10	17008284	G/A	NA	0.3837	10	CUBN	intronic	0.749	NA	2	VIM
rs2932912	10	17002682	T/G	NA	0.3807	10	CUBN	intronic	1.667	NA	5	VIM
rs2942358	10	17008364	G/A	NA	0.3837	10	CUBN	intronic	7.238	4	2	VIM
rs2942360	10	17008620	A/G	NA	0.3827	10	CUBN	intronic	1.726	5	2	VIM
rs3047254	10	17009990	AAGAG/A	NA	0.3827	10	CUBN	intronic	1.04	NA	1	NA
rs3900015	10	16998859	C/T	NA	0.3787	10	CUBN	intronic	1.255	6	5	VIM
rs4293024	10	17017796	G/A	NA	0.4583	10	CUBN	intronic	2.702	7	5	VIM
rs4335444	10	17000617	A/G	NA	0.4443	10	CUBN	intronic	5.553	7	5	NA
rs4366393	10	17017492	A/G	NA	0.4553	10	CUBN	intronic	1.859	3a	5	VIM
rs4466721	10	17017621	T/C	NA	0.4553	10	CUBN	intronic	4.491	6	5	VIM
rs4586046	10	17017920	G/A	NA	0.4583	10	CUBN	intronic	2.423	7	5	VIM
rs4587628	10	17017565	T/C	NA	0.4553	10	CUBN	intronic	2.077	4	5	VIM
rs4747290	10	16995483	G/A	0.00997435	0.3807	10	CUBN	intronic	0.724	5	5	VIM
rs57634749	10	17007818	CT/C	NA	0.3837	10	CUBN	UTR3	6.46	NA	1	VIM
rs58278501	10	17008452	AT/A	NA	0.3817	10	CUBN	intronic	2.723	NA	2	NA
rs60499507	10	17015615	TA/T	NA	0.494	10	CUBN	intronic	1.132	NA	4	NA
rs61151602	10	17007847	TA/T	NA	0.3837	10	CUBN	UTR3	5.152	NA	1	VIM
rs72083236	10	17018500	TTA/T	NA	0.4573	10	CUBN	intronic	0.753	NA	5	VIM
rs7893507	10	16993472	A/C	0.0110219	0.3867	10	CUBN	intronic	2.086	4	2	VIM
rs7895600	10	17002759	T/C	NA	0.3797	10	CUBN	intronic	2.818	5	5	VIM
rs7905189	10	16998056	T/G	NA	0.3787	10	CUBN	intronic	4.442	6	5	VIM
rs7919493	10	16997581	G/A	NA	0.3807	10	CUBN	intronic	4.195	7	5	VIM
rs9423731	10	17003844	A/G	NA	0.3797	10	CUBN	intronic	2.12	6	5	VIM
rs9423958	10	17006555	T/A	NA	0.3827	10	CUBN	intronic	4.811	7	5	VIM
rs9423960	10	17017510	C/G	NA	0.4046	10	CUBN	intronic	7.206	4	5	VIM
rs10883768	10	104487973	C/T	NA	0.1501	11	SFXN2	intronic	0.692	7	4	ARL3,WBP1L,CNNM2,SFXN2
rs11191389	10	104523018	T/C	0.00861213	0.1511	11	WBP1L	intronic	0.388	1f	2	ARL3,C10orf32,CNNM2,SFXN2
rs11191393	10	104527430	G/C	NA	0.1501	11	WBP1L	intronic	1.782	1f	5	CNNM2,ARL3,WBP1L,SFXN2
rs1339919	10	104534448	G/A	0.00858957	0.1501	11	WBP1L	intronic	1.458	NA	2	SFXN2,ARL3,CNNM2,WBP1L,C10orf32
rs2297450	10	104503174	C/T	NA	0.1511	11	SFXN2	UTR3	8.754	1b	1	SFXN2,WBP1L,ARL3,CNNM2
rs284841	10	104550079	G/A	NA	0.1064	11	WBP1L	intronic	3.036	7	4	NT5C2,PPRC1,ARL3,CNNM2
rs2902548	10	104487382	T/C	NA	0.168	11	SFXN2	intronic	4.236	1f	4	SFXN2,WBP1L,C10orf32,ARL3,CNNM2
rs4147155	10	104536771	A/G	0.00825181	0.1521	11	WBP1L	intronic	16.97	1f	1	SFXN2,C10orf32,ARL3,CNNM2
rs486955	10	104546284	C/T	NA	0.1064	11	WBP1L	intronic	2.885	NA	2	NT5C2,ARL3,CNNM2,PPRC1
rs59286943	10	104526189	A/ACT	NA	0.1501	11	WBP1L	intronic	0.722	NA	4	ARL3,CNNM2,SFXN2
rs60459635	10	104500988	G/T	NA	0.1511	11	SFXN2	UTR3	0.425	4	5	ARL3,WBP1L,SFXN2,CNNM2
rs72845847	10	104531606	G/A	0.00885212	0.1501	11	WBP1L	intronic	1.972	5	5	CNNM2,SFXN2,ARL3,WBP1L
rs10792316	11	61432195	C/A	NA	0.2952	12	RP11-855O10.3	intergenic	1.844	7	5	NA
rs11230762	11	61420032	T/C	0.00853195	0.2942	12	RP11-855O10.3	intergenic	1.88	5	5	NA
rs3018326	11	61412128	G/C	NA	0.3588	12	RPLP0P2	intergenic	0.02	6	5	NA
rs551130970	11	61431636	GCAAAA/G	NA	0.2604	12	RP11-855O10.3	intergenic	6.624	NA	5	NA
rs77557343	11	61411147	T/TAA	NA	0.3022	12	RPLP0P2	intergenic	1.265	NA	5	NA
14:58742315:A:AATAC	14	58742315	AATAC/A	NA	0.1421	13	C14orf37:RP11-349A22.5	ncRNA_intronic	2.105	NA	4	NA
14:58742315:A:AATAT	14	58742315	A/AATAT	NA	0.4036	13	C14orf37:RP11-349A22.5	NA	2.105	NA	4	NA
rs10137475	14	58797953	G/A	0.00547565	0.4155	13	ARID4A	intronic	19.94	4	1	ACTR10
rs10151752	14	58749426	A/G	0.00400905	0.4026	13	C14orf37:RP11-349A22.5	ncRNA_intronic	6.032	7	4	ACTR10
rs1051860	14	58838668	A/G	NA	0.4085	13	ARID4A:RP11-517O13.3	exonic	14.86	7	4	ACTR10
rs1051861	14	58838701	C/T	NA	0.4085	13	ARID4A:RP11-517O13.3	exonic	19.44	7	4	ACTR10
rs11299460	14	58702873	C/CT	NA	0.4553	13	C14orf37	intergenic	0.408	NA	4	ACTR10,C14orf37
rs11412752	14	58837493	A/AT	NA	0.4085	13	ARID4A:RP11-517O13.3	ncRNA_intronic	2.477	NA	4	NA
rs11625883	14	58716924	C/T	NA	0.4503	13	C14orf37:PSMA3	intronic	0.567	7	4	ACTR10,C14orf37
rs1190980	14	58814806	C/T	0.00372714	0.3678	13	ARID4A	intronic	2.686	6	4	ACTR10
rs1190981	14	58815075	C/G	NA	0.3668	13	ARID4A	intronic	2.696	5	4	ACTR10
rs12590259	14	58741125	C/A	NA	0.4056	13	C14orf37:RP11-349A22.5	ncRNA_intronic	1.233	5	4	ACTR10
rs12878359	14	58816212	A/C	NA	0.4751	13	ARID4A	intronic	5.014	6	4	NA
rs12879717	14	58816206	T/C	NA	0.4135	13	ARID4A	intronic	4.923	6	4	ACTR10
rs12891852	14	58797640	C/T	NA	0.3469	13	ARID4A	intronic	7.316	5	1	ACTR10
rs12892257	14	58732748	G/A	0.00317302	0.4036	13	C14orf37:PSMA3:CTD-2002H8.2:RP11-349A22.5	ncRNA_exonic	0.687	7	4	ACTR10
rs1957944	14	58845751	G/A	0.00908137	0.4036	13	RP11-517O13.3	ncRNA_intronic	0.051	6	4	ACTR10
rs2145598	14	58794001	G/A	0.00501171	0.4165	13	ARID4A	intronic	0.2	5	4	ACTR10
rs2147609	14	58846979	A/G	0.011025	0.4006	13	RP11-517O13.3	ncRNA_intronic	3.827	6	4	ACTR10
rs2147610	14	58846987	A/G	0.0111896	0.4016	13	RP11-517O13.3	ncRNA_intronic	8.611	6	4	ACTR10
rs2348075	14	58853140	C/T	0.010675	0.4026	13	RP11-517O13.3	ncRNA_intronic	3.714	7	5	ACTR10
rs28398380	14	58844519	A/G	0.0104862	0.4026	13	RP11-517O13.3	ncRNA_intronic	3.091	7	4	ACTR10
rs28637941	14	58762413	C/A	0.00369256	0.4036	13	C14orf37:RP11-349A22.5	ncRNA_exonic	0.358	6	1	ACTR10
rs35011991	14	58786435	A/G	0.00134604	0.4612	13	ARID4A	intronic	3.786	7	4	ACTR10,C14orf37
rs35107244	14	58816210	A/C	NA	0.4751	13	ARID4A	intronic	4.99	6	4	NA
rs35510234	14	58729283	AT/A	NA	0.4235	13	C14orf37:PSMA3	intronic	1.162	NA	4	NA
rs4901852	14	58821929	G/A	0.00423198	0.3678	13	ARID4A	intronic	0.171	7	4	ACTR10
rs554279367	14	58723819	CAA/C	NA	0.3897	13	C14orf37:PSMA3	intronic	1.656	NA	4	NA
rs57030829	14	58757493	G/GT	NA	0.4513	13	C14orf37:RP11-349A22.5	ncRNA_intronic	2.51	NA	4	C14orf37,ACTR10
rs58231973	14	58797647	G/A	0.00503674	0.4155	13	ARID4A	intronic	9.738	3b	1	ACTR10
rs61974515	14	58854075	C/T	NA	0.4115	13	RP11-517O13.3	ncRNA_intronic	1.673	7	5	ACTR10
rs6573194	14	58712914	C/T	0.00385347	0.4016	13	C14orf37:PSMA3	intronic	6.776	5	1	ACTR10
rs7147757	14	58752587	G/C	NA	0.4036	13	C14orf37:RP11-349A22.5	ncRNA_intronic	4.289	6	4	ACTR10
rs7151036	14	58823033	A/G	0.00415701	0.3678	13	ARID4A	intronic	2.972	5	4	ACTR10
rs74055634	14	58828077	G/A	NA	0.3459	13	ARID4A	intronic	5.961	7	4	ACTR10
rs8005422	14	58795687	A/G	NA	0.3469	13	ARID4A	intronic	2.456	6	4	ACTR10
rs8008129	14	58829032	C/T	NA	0.3469	13	ARID4A	intronic	0.237	7	4	ACTR10

### Sheet: ST5 (GeneSets) 
Supplementary Table 5A. Enriched significant sets for concordan mapped genes.
Category	Trait_category	GeneSet	N_set	N_overlap	P	adjP	genes	GN_genes_overlap	%ConcDiscOverlap
GO_bp	Antigen Processing and Presentation (Primarily via MHC Class I Pathway)	GOBP_ANTIGEN_PROCESSING_AND_PRESENTATION_OF_PEPTIDE_ANTIGEN_VIA_MHC_CLASS_IB	8	5	7.17801e-11	5.56367e-07	RAET1E:RAET1G:ULBP2:ULBP1:RAET1L	0	0
		GOBP_ANTIGEN_PROCESSING_AND_PRESENTATION_OF_ENDOGENOUS_PEPTIDE_ANTIGEN	12	5	1.0016e-09	3.88171e-06	RAET1E:RAET1G:ULBP2:ULBP1:RAET1L	0	0
		GOBP_ANTIGEN_PROCESSING_AND_PRESENTATION_VIA_MHC_CLASS_IB	15	5	3.7596e-09	9.71356e-06	RAET1E:RAET1G:ULBP2:ULBP1:RAET1L	0	0
		GOBP_ANTIGEN_PROCESSING_AND_PRESENTATION_OF_ENDOGENOUS_ANTIGEN	19	5	1.43631e-08	2.78321e-05	RAET1E:RAET1G:ULBP2:ULBP1:RAET1L	0	0
		GOBP_ANTIGEN_PROCESSING_AND_PRESENTATION_OF_PEPTIDE_ANTIGEN_VIA_MHC_CLASS_I	25	5	6.43161e-08	9.97028e-05	RAET1E:RAET1G:ULBP2:ULBP1:RAET1L	0	0
		GOBP_ANTIGEN_PROCESSING_AND_PRESENTATION	82	6	1.4105e-06	0.00119852	RAET1E:RAET1G:ULBP2:ULBP1:RAET1L:RAB5B	0	0
		GOBP_ANTIGEN_PROCESSING_AND_PRESENTATION_OF_PEPTIDE_ANTIGEN	45	5	1.38285e-06	0.00119852	RAET1E:RAET1G:ULBP2:ULBP1:RAET1L	0	0
	General Adaptive and Lymphocyte-Mediated Immunity	GOBP_POSITIVE_REGULATION_OF_LYMPHOCYTE_MEDIATED_IMMUNITY	107	5	9.77391e-05	0.0445633	RAET1E:RAET1G:ULBP2:ULBP1:RAET1L	0	0
		GOBP_POSITIVE_REGULATION_OF_ADAPTIVE_IMMUNE_RESPONSE	110	5	0.000111401	0.0466196	RAET1E:RAET1G:ULBP2:ULBP1:RAET1L	0	0
	Natural Killer (NK) Cell Activity and Cytotoxicity	GOBP_REGULATION_OF_CELL_KILLING	99	6	4.25954e-06	0.0027513	RAET1E:RAET1G:ULBP2:ULBP1:RAET1L:BCL2L1	0	0
		GOBP_POSITIVE_REGULATION_OF_CELL_KILLING	61	5	6.38135e-06	0.00380476	RAET1E:RAET1G:ULBP2:ULBP1:RAET1L	0	0
		GOBP_REGULATION_OF_LEUKOCYTE_MEDIATED_CYTOTOXICITY	81	5	2.56998e-05	0.014095	RAET1E:RAET1G:ULBP2:ULBP1:RAET1L	0	0
		GOBP_CELL_KILLING	177	6	0.000114279	0.0466196	RAET1E:RAET1G:ULBP2:ULBP1:RAET1L:BCL2L1	0	0
	T Cell-Mediated Immunity and Cytotoxicity	GOBP_POSITIVE_REGULATION_OF_T_CELL_MEDIATED_CYTOTOXICITY	28	5	1.17778e-07	0.00015215	RAET1E:RAET1G:ULBP2:ULBP1:RAET1L	0	0
		GOBP_REGULATION_OF_T_CELL_MEDIATED_CYTOTOXICITY	37	5	5.0681e-07	0.000561183	RAET1E:RAET1G:ULBP2:ULBP1:RAET1L	0	0
		GOBP_T_CELL_MEDIATED_CYTOTOXICITY	46	5	1.54628e-06	0.00119852	RAET1E:RAET1G:ULBP2:ULBP1:RAET1L	0	0
		GOBP_POSITIVE_REGULATION_OF_T_CELL_MEDIATED_IMMUNITY	56	5	4.16667e-06	0.0027513	RAET1E:RAET1G:ULBP2:ULBP1:RAET1L	0	0
		GOBP_REGULATION_OF_T_CELL_MEDIATED_IMMUNITY	82	5	2.72771e-05	0.014095	RAET1E:RAET1G:ULBP2:ULBP1:RAET1L	0	0
		GOBP_T_CELL_MEDIATED_IMMUNITY	106	5	9.34843e-05	0.0445633	RAET1E:RAET1G:ULBP2:ULBP1:RAET1L	0	0
KEGG	Natural Killer (NK) Cell Activity and Cytotoxicity	KEGG_NATURAL_KILLER_CELL_MEDIATED_CYTOTOXICITY	120	5	0.000167758	0.031203	RAET1E:RAET1G:ULBP2:ULBP1:RAET1L	0	0
GWAScatalog	Autoimmune and Metabolic Disorders	Vitiligo	95	7	1.69597e-07	8.33852e-05	DGKA:PMEL:CDK2:RAB5B:SUOX:IKZF4:ERBB3	0	0
		Type 1 diabetes	141	7	2.47626e-06	0.000996132	NRP1:CDK2:RAB5B:SUOX:IKZF4:ERBB3:RAD51B	0	0
	Cognitive Traits	Cognitive function	63	4	0.000155691	0.0362597	RAB5B:SUOX:IKZF4:ERBB3	0	0
	Digestive and Gastrointestinal Conditions	Gut microbiota relative abundance (unclassified genus belonging to family Erysipelotrichaceae)	5	2	0.000181065	0.0400607	RAD51B:ARNT2	0	0
		Gastroesophageal reflux disease	68	4	0.000209423	0.0441284	SLC39A8:CDK2:RAB5B:SUOX	0	0
	Mental Health Disorders	Anorexia nervosa	52	11	2.38308e-16	1.05451e-12	CAMK1D:DGKA:PMEL:CDK2:RAB5B:SUOX:IKZF4:ERBB3:RPL41:ZC3H10:ESYT1	0	0
	Neurological and Brain Structure Traits	Brain morphology (MOSTest)	1049	27	1.19026e-14	2.63345e-11	FAM117B:ICA1L:WDR12:CARF:NBEAL1:CYP20A1:ABI2:SLC39A8:NR2F1:PPIL4:GINM1:KATNA1:LATS1:NUP43:PCMT1:LRP11:RAET1E:RAET1G:NRP1:PARD3:PMEL:CDK2:RAB5B:SUOX:IKZF4:ERBB3:BCL2L1	0	0
		Subcortical volume (MOSTest)	522	18	6.16436e-12	9.09244e-09	FAM117B:ICA1L:WDR12:CARF:NBEAL1:CYP20A1:ABI2:SLC39A8:NR2F1:PPIL4:GINM1:KATNA1:LATS1:NUP43:PCMT1:LRP11:RAET1E:RAET1G	0	0
		White matter integrity (fractional anisotropy)	15	5	3.7596e-09	4.15906e-06	ICA1L:WDR12:CARF:NBEAL1:CYP20A1	0	0
		White matter hyperintensities	25	5	6.43161e-08	4.74331e-05	ICA1L:WDR12:CARF:NBEAL1:CYP20A1	0	0
		Cortical thickness (MOSTest)	211	7	3.44241e-05	0.0101551	FAM117B:ICA1L:WDR12:CARF:NBEAL1:CYP20A1:ABI2	0	0
		Cortical surface area (MOSTest)	401	9	5.51137e-05	0.0152424	FAM117B:ICA1L:WDR12:CARF:NBEAL1:CYP20A1:ABI2:SLC39A8:NR2F1	0	0
		Brain morphology (min-P)	345	8	0.000117004	0.0287634	FAM117B:ICA1L:WDR12:CARF:NBEAL1:CYP20A1:ABI2:SLC39A8	0	0
	Neurological and Sensory Conditions	Refractive error	1381	18	1.77326e-05	0.00560478	SLC39A8:NFKB1:CD63:GDF11:DNAJC14:DGKA:PMEL:CDK2:RAB5B:SUOX:IKZF4:ERBB3:ESYT1:SMARCC2:CS:CNPY2:STAT2:RAD51B	0	0
	Respiratory and Allergic Conditions	Allergic disease (asthma)	223	10	3.95989e-08	3.5045e-05	MANBA:NUP43:CDK2:RAB5B:SUOX:IKZF4:ERBB3:RPL41:ZC3H10:RAD51B	0	0
		Asthma or allergic disease (pleiotropy)	134	8	1.10024e-07	6.95508e-05	CDK2:RAB5B:SUOX:IKZF4:ERBB3:RPL41:ZC3H10:RAD51B	0	0
		Chronic obstructive pulmonary disease or high blood pressure (pleiotropy)	63	6	2.92014e-07	0.000129216	TM9SF4:PLAGL2:POFUT1:KIF3B:ASXL1:C20orf112	0	0
		Asthma and attention deficit hyperactivity disorder	9	3	6.31209e-06	0.00232758	MANBA:UBE2D3:CISD2	0	0
		Asthma	698	13	8.10248e-06	0.00275796	PMEL:CDK2:RAB5B:SUOX:IKZF4:ERBB3:RPL41:ZC3H10:ESYT1:SMARCC2:PRIM1:HSD17B6:RAD51B	0	0
	Cerebrovascular Disorders+B18	Lacunar stroke	12	4	1.52812e-07	8.33852e-05	ICA1L:WDR12:CARF:NBEAL1	0	0
		Non-lobar intracerebral hemorrhage (MTAG)	18	3	5.96281e-05	0.0155208	ICA1L:NBEAL1:CYP20A1	0	0
Supplementary Table 5B. Enriched significant sets for discordant mapped genes.
Category	Trait_category	GeneSet	N_set	N_overlap	p	adjP	genes	GN_genes_overlap	%ConcDiscOverlap
KEGG	Neurological and Brain Structure Traits	KEGG_GLYCOSPHINGOLIPID_BIOSYNTHESIS_LACTO_AND_NEOLACTO_SERIES	24	3	2.76058e-05	0.00513469	ST3GAL3:B4GALT2:FUT9	0	0
GWAScatalog	Anthropometric traits	Waist-to-hip ratio adjusted for BMI	695	13	8.04363e-09	7.11862e-06	MFHAS1:ERI1:PPP1R3B:FAM167A:ACTR1A:SUFU:ARL3:SFXN2:WBP1L:AS3MT:CNNM2:NT5C2:KIAA0586	0	0
		Waist-to-hip ratio adjusted for BMI (age >50)	178	8	1.14737e-08	7.55968e-06	ACTR1A:SUFU:ARL3:SFXN2:WBP1L:AS3MT:CNNM2:NT5C2	0	0
		Waist-to-hip ratio adjusted for BMI x sex x age interaction (4df test)	299	6	8.93823e-05	0.0140375	ACTR1A:SUFU:ARL3:SFXN2:WBP1L:AS3MT	0	0
	Blood and Metabolic Markers	Arsenic metabolism	2	2	5.98046e-06	0.00165397	AS3MT:CNNM2	0	0
		Microalbuminuria	44	3	0.000174491	0.0214478	CUBN:ST8SIA6:CNNM2	0	0
		Mean corpuscular hemoglobin	498	7	0.000204476	0.0244542	PRDM16:SLC6A9:ERI1:PPRC1:CNNM2:NT5C2:PSMA3	0	0
		Mean corpuscular volume	540	7	0.000334558	0.0357303	PRDM16:SLC6A9:ERI1:PPRC1:CNNM2:PSMA3:ARID4A	0	0
	Cardiovascular and Blood Pressure Traits	Mean arterial pressure (long-term average)	4	3	5.6482e-08	2.77703e-05	ARL3:WBP1L:AS3MT	0	0
		Systolic blood pressure (long-term average)	4	3	5.6482e-08	2.77703e-05	ARL3:WBP1L:NT5C2	0	0
		Mean arterial pressure	109	6	2.72494e-07	0.000120579	PRDM16:ARL3:WBP1L:AS3MT:CNNM2:NT5C2	0	0
		Systolic blood pressure	676	10	4.6794e-06	0.00138042	PRDM16:CADM2:FUT9:UFL1:SUFU:ARL3:WBP1L:AS3MT:CNNM2:NT5C2	0	0
		Pulse pressure	560	9	7.75298e-06	0.00201806	CADM2:FUT9:UFL1:FHL5:LDB1:ARL3:WBP1L:CNNM2:NT5C2	0	0
		Diastolic blood pressure (long-term average)	4	2	3.57697e-05	0.00753718	WBP1L:AS3MT	0	0
		Systolic blood pressure x smoking status (ever vs never) interaction (2df test)	80	4	4.50817e-05	0.00906756	MFHAS1:ERI1:PPP1R3B:FAM167A	0	0
		Systolic blood pressure x smoking status (current vs non-current) interaction (2df test)	96	4	9.1997e-05	0.0140375	MFHAS1:ERI1:PPP1R3B:FAM167A	0	0
		Coronary artery disease	482	7	0.000167344	0.0214478	PRDM16:FHL5:WBP1L:AS3MT:CNNM2:NT5C2:ARID4A	0	0
		Hypertension	113	4	0.000172932	0.0214478	PRDM16:WBP1L:CNNM2:NT5C2	0	0
		Coronary heart disease	55	3	0.000339135	0.0357303	FHL5:CNNM2:NT5C2	0	0
	Lifestyle and Behavioral Factors	Processed meat consumption	32	3	6.67197e-05	0.0128363	MFHAS1:ERI1:FAM167A	0	0
		Age at first sexual intercourse	177	5	7.36068e-05	0.0135713	ST3GAL3:CADM2:MFHAS1:AS3MT:ARID4A	0	0
		Fish- and plant-related diet	180	5	7.96963e-05	0.013836	CADM2:MFHAS1:ERI1:PPP1R3B:FAM167A	0	0
		Number of sexual partners	93	4	8.12965e-05	0.013836	KDM4A:CADM2:PPP1R3B:CNNM2	0	0
		Alcohol consumption in current drinkers	6	2	8.91425e-05	0.0140375	CADM2:ARID4A	0	0
		Smoking initiation	109	4	0.000150499	0.0208112	PTPRF:CADM2:C10orf32:C10orf32-ASMT:CNNM2	0	0
		General risk tolerance (MTAG)	224	5	0.000221849	0.0258338	PTPRF:CADM2:MFHAS1:PPP1R3B:AS3MT	0	0
		Household income (MTAG)	131	4	0.000304649	0.0337018	PTPRF:KDM4A:ST3GAL3:CADM2	0	0
	Mental Health Disorders	Autism spectrum disorder or schizophrenia	355	21	1.946e-24	8.61105e-21	PTPRF:KDM4A:ST3GAL3:ARTN:IPO13:DPH2:ATP6V0B:B4GALT2:CCDC24:SLC6A9:ACTR1A:SUFU:ARL3:SFXN2:WBP1L:C10orf32:C10orf32-ASMT:AS3MT:CNNM2:NT5C2:INA:PCGF6	0	0
		Bipolar disorder (early vs late onset)	4	4	3.26974e-11	4.82286e-08	CADM2:MFHAS1:ERI1:CUBN	0	0
		Schizophrenia	613	13	1.77974e-09	1.96883e-06	PTPRF:KDM4A:ST3GAL3:FUT9:ERI1:ARL3:SFXN2:WBP1L:AS3MT:CNNM2:NT5C2:INA:PCGF6	0	0
		Response to cognitive-behavioural therapy in major depressive disorder	31	5	1.19588e-08	7.55968e-06	CNNM2:NT5C2:INA:PCGF6:CALHM2	0	0
		General factor of neuroticism	66	5	5.89815e-07	0.000217494	CADM2:MFHAS1:ERI1:PPP1R3B:FAM167A	0	0
		Anorexia nervosa	152	5	3.56527e-05	0.00753718	PTPRF:KDM4A:ARL3:CNNM2:NT5C2	0	0
		Attention deficit hyperactivity disorder or cannabis use	4	2	3.57697e-05	0.00753718	PTPRF:SLC6A9	0	0
		Autism spectrum disorder	39	3	0.000121453	0.0173365	AS3MT:CNNM2:NT5C2	0	0
		Anxiety/tension (special factor of neuroticism)	10	2	0.000265746	0.030152	CADM2:CNNM2	0	0
	Neurological and Brain Structure Traits	Brain morphology (MOSTest)	1049	21	8.80132e-15	1.94729e-11	PRDM16:MFHAS1:ERI1:PPP1R3B:FAM167A:ACTR1A:SUFU:ARL3:SFXN2:WBP1L:AS3MT:CNNM2:NT5C2:INA:PCGF6:ACTR10:PSMA3:ARID4A:TOMM20L:TIMM9:KIAA0586	0	0
		White matter lesion progression	9	3	1.17588e-06	0.000400251	AS3MT:CNNM2:NT5C2	0	0
	Neurological and Sensory Conditions	Migraine	65	5	5.46135e-07	0.000217494	PRDM16:FUT9:UFL1:FHL5:INA	0	0
		Headache	24	3	2.76058e-05	0.00678643	PRDM16:UFL1:FHL5	0	0
		Refractive error	1381	12	9.68035e-05	0.0142785	PTPRF:KDM4A:ST3GAL3:SLC6A9:CADM2:MFHAS1:ERI1:PPP1R3B:FAM167A:ACTR1A:SUFU:ARL3	0	0
	Other health conditions	Prostate cancer	273	7	4.45086e-06	0.00138042	ACTR1A:SUFU:ARL3:SFXN2:WBP1L:AS3MT:CNNM2	0	0
		Amyotrophic lateral sclerosis (age of onset)	8	2	0.000165875	0.0214478	PTPRF:ST3GAL3	0	0

### Sheet: ST6 (Colco) 
Suplementary Table 6A. Colocalization analysis performed with Coloc. Each SNP with total SNPs in the region and posterior probabilities for each hypothesis, H0: Variant not associated to either trait; H1: Associated with trait1, but not with trait 2; H2: Associated with trit 2, no with trait 1; H3: Association with trait 1 and 2 withtwo independent SNPs; H4: Association with trait 1 and 2 with one shared SNP.
rsID	CC or DC	# SNPs in region	Neares Gene	H0	H1	H2	H3	H4
rs2431108	CC	2208	#REF!	5.31445e-09	0.0376507	3.16675e-09	0.0214943	0.940855
rs877636	CC	856	#REF!	0.0209307	0.0512039	0.0141792	0.0338076	0.879879		> 0.6 Threshod
rs9926721	CC	1412	#REF!	0.00510347	0.210829	0.00120849	0.0491902	0.733669			CC (N)	CC (%)	DC (N)	DC (%)	Total	Total (%)
rs3974485	CC	1356	#REF!	0.00179348	0.0305216	0.0173939	0.295355	0.654936		colocalise (H4)	5	29.4118	2	13.3333	7	21.875
rs79348488	CC	1991	#REF!	0.178252	0.0530568	0.104367	0.0304309	0.633894		shared but independent (H3)	3	17.6471	0	0	3	9.375
rs72932777	CC	1089	#REF!	2.63945e-05	0.00232263	0.00478873	0.42082	0.572042		shared (H3 or H4)	8	47.0588	2	13.3333	10	31.25
rs7912882	CC	2503	#REF!	0.156463	0.315919	0.0349236	0.070093	0.422601
rs4870050	CC	2143	#REF!	0.167931	0.132314	0.208793	0.164182	0.326779		wiht only one trait (H1 or H2)	3	17.6471	10	66.6667	13	40.625
rs159428	CC	1460	#REF!	0.00446783	0.000734337	0.674812	0.110703	0.209282		with none (H0)	2	11.7647	0	0	2	6.25
rs163947	CC	1132	#REF!	0.00588391	0.0814385	0.0485268	0.671461	0.19269		Inconclusive	4	23.5294	3	20	7	21.875
rs1007841	CC	2152	#REF!	0.128051	0.00976643	0.690429	0.0525399	0.119215
rs622894	CC	1679	#REF!	0.622871	0.05819	0.201047	0.0186831	0.0992086		Total	17		15		32
rs4304308	CC	1278	#REF!	0.0014264	0.776509	0.000264048	0.143665	0.0781351
rs13295313	CC	2065	#REF!	0.0407057	0.50249	0.0285389	0.352222	0.0760435
rs35536462	CC	1656	#REF!	1.60094e-05	0.0102704	0.00148452	0.952323	0.0359056			CC (N)	CC (%)	DC (N)	DC (%)
rs2697042	CC	1330	#REF!	1.5556e-05	0.00997917	0.00148661	0.95363	0.034889		colocalise (H4)	5	38.4615	2	16.6667
rs4234951	CC	2091	#REF!	0.701806	0.221933	0.0349981	0.0110373	0.0302251		shared but independent (H3)	3	23.0769	0	0
rs11127920	DC	1767	#REF!	0.0123381	0.096844	0.00733375	0.0567372	0.826747		shared (H3 or H4)	8	61.5385	2	16.6667
rs6549055	DC	1971	#REF!	0.00980197	0.19802	0.00609868	0.122543	0.663537
rs35011991	DC	1762	#REF!	0.0014956	0.0014763	0.330074	0.325474	0.34148		wiht only one trait (H1 or H2)	3	23.0769	10	83.3333
rs10752064	DC	2633	#REF!	0.142989	0.600383	0.00883872	0.0369012	0.210889		with none (H0)	2	15.3846	0	0
rs17400240	DC	1538	#REF!	2.60163e-09	0.676866	4.90956e-10	0.127536	0.195598		Inconclusive	4	30.7692	3	25
rs6658300	DC	1631	#REF!	2.59607e-09	0.675418	4.98129e-10	0.129403	0.195179
rs9727068	DC	1482	#REF!	2.59055e-09	0.673981	5.05249e-10	0.131256	0.194764		All PP > 0.6	13		12
rs1624023	DC	872	#REF!	3.14102e-35	7.9257e-37	0.802785	0.0200794	0.177135
rs11230762	DC	1260	#REF!	0.127549	0.679018	0.00600374	0.0318057	0.155624
rs2867105	DC	2542	#REF!	0.0111586	0.391608	0.0132512	0.46493	0.119052
rs35641559	DC	2003	#REF!	0.37139	0.463097	0.0380015	0.047305	0.0802064
rs330944	DC	3021	#REF!	0.0632644	0.0215058	0.63777	0.216739	0.0607207
rs4672743	DC	2030	#REF!	0.117753	0.735158	0.018135	0.113205	0.015749
rs4147155	DC	1713	#REF!	0.00711245	0.00130017	0.829323	0.151591	0.0106734
rs6571194	DC	2395	#REF!	5.24616e-28	2.26917e-28	0.695106	0.300657	0.00423666
Supplementary Table 6B. Summary of the colocalization results
	CC (N)	CC (%)	DC (N)	DC (%)
None traits (PP0 > 0.6)	2	15.3846	0	0
Only one trait (PP1 or PP2 > 0.6)	3	23.0769	10	83.3333
Colocalise (PP4 > 0.6)	5	38.4615	2	16.6667
Shared but independent (PP3 > 0.6)	3	23.0769	0	0
Pleiotropic (PP3 or PP4 > 0.6)	8	61.5385	2	16.6667
Conclusive (any PP > 0.6)	13		12
Inconclusive (none PP > 0.6)	4		3
CC: concordant variants; DC: discordant variants; PP: Posterior probability

### Sheet: ST7 (PRSs) 
Supplementary Table 7A. Association between polygenic risk scores (PRS) for ADHD and migraine in our in-house clinical samples. B) Migraine PRS models results for ADHD clinical sample divided by the migraine/chepalgia related questions. Results are presnted for PRS mig and pleiotropic PRS mig, divided by concordant and discordant. ADHD PPRs model results for Migraine clinical sample dividied by ASRSv1.1 results.
		ADHD sample			Migraine sample
		1,775 cases, 2,558 Controls			1,325 cases, 1,664 Controls
	SNPs used	OR	95% CI	P	OR	95% CI	P
PRSADHD	1030039	1.2	1.10 - 1.32	5.61e-05	1.07	0.95 - 1.20	0.276
PRSMig	1106498	1.05	0.98 - 1.14	0.16	1.71	1.51 - 1.94	2.41e-16
Supplementary Table 7B. Migraine PRS models results for ADHD clinical sample divided by the migraine/headache related questions. Results are presnted for PRS mig and pleiotropic PRS mig, divided by concordant and discordant. ADHD PPRs model results for Migraine clinical sample dividied by ASRSv1.1 results.
				ADHD sample
	SNPs used	N (No, Yes)	Neff	PRS	OR	95% CI	P
Childhood headache	1106498	765 (454, 311)	738.269	PRSMig	1.19	1.03 - 1.39	0.022
	267919			PRSMig_CC	1.23	1.07 - 1.43	0.00468
	259136			PRSMig_DC	0.95	0.86 - 1.16	0.99
Adulthood migraine	1106498	507 (410, 93)	303.221	PRSMig	1.18	0.95 - 1.49	0.15
	267919			PRSMig_CC	1.24	0.99 - 1.57	0.067
	259136			PRSMig_DC	0.89	0.70 - 1.17	0.358
				Migraine sample
	SNPs used	N ( -, +)	Neff	PRS	OR	95% CI	P
ASRS v1.1	1030039	256 (182, 73)	208.408	PRSADHD	1.04498	0.79 - 1.38	0.755
	268823			PRSADHD_CC	1	0.73 - 1.36	0.997
	257858			PRSADHD_DC	0.8	0.83 - 1.07	0.538101

### Sheet: ST8 (Quintiles)
Supplementary Table 8A. Results of the regression analyses for quintiles in ADHD case-control samples. Quintile 1, used as reference, has been removed for the sake of simplification.
PRS	OR	95% CI		Quintile	P	FDR
ADHD	1.23779	0.959	1.597	2	0.101129	0.353951
ADHD	1.37425	1.05593	1.78853	3	0.0180375	0.0901874
ADHD	1.4751	1.14531	1.89983	4	0.00260452	0.015193
ADHD	1.74504	1.34713	2.2605	5	2.4798e-05	0.00028931
MIG	1.14964	0.885748	1.49217	2	0.294578	0.859187
MIG	1.34253	1.03397	1.74317	3	0.0270526	0.118355
MIG	1.03414	0.801528	1.33425	4	0.796249	1
MIG	1.49248	1.15801	1.92354	5	0.00197968	0.0138578
Supplementary Table 8B. Results of the regression analyses for quintiles in migraine case-control samples. Quintile 1, used as reference, has been removed for the sake of simplification.
PRS	OR	95% CI		Quintile	P	FDR
ADHD	0.678589	0.466381	0.987354	2	0.0427119	0.166102
ADHD	1.12896	0.776735	1.6409	3	0.524945	1
ADHD	1.0853	0.734598	1.60343	4	0.681011	1
ADHD	1.12401	0.771571	1.63743	5	0.542523	1
MIG	1.25434	0.844614	1.86284	2	0.261408	0.831753
MIG	1.91129	1.29013	2.83151	3	0.00123625	0.0108172
MIG	2.61375	1.77516	3.84849	4	1.13128e-06	1.97975e-05
MIG	3.80713	2.55866	5.66476	5	4.28947e-11	1.50131e-09
Supplementary Table 8C. Results of the regression analyses for quintiles in ADHD case-only, dividing the samples by presence of childhood headhace. Quintile 1, used as reference, has been removed for the sake of simplification.
PRS	OR	95% CI		Quintile	P	FDR
MIG	1.34739	0.826897	2.1955	2	0.231321	0.578301
MIG	1.37031	0.847565	2.21546	3	0.198701	0.578301
MIG	1.62821	1.00355	2.64171	4	0.0483426	0.241713
MIG	1.77659	1.08865	2.89926	5	0.0214536	0.160902
MIG_CC	1.2023	0.738973	1.95614	2	0.458147	0.763578
MIG_CC	1.27601	0.790066	2.06086	3	0.318977	0.598082
MIG_CC	1.35582	0.837622	2.19462	4	0.21539	0.578301
MIG_CC	1.86515	1.14051	3.05021	5	0.0129946	0.160902
MIG_DC	1.05172	0.660192	1.67544	2	0.831917	1
MIG_DC	0.980563	0.611719	1.57181	3	0.935019	1
MIG_DC	0.903678	0.563536	1.44912	4	0.67422	1
MIG_DC	0.774143	0.478936	1.25131	5	0.296063	0.598082
Supplementary Table 8D. Results of the regression analyses for quintiles in ADHD case-only, dividing the samples by presence of adulthood migraine. Quintile 1, used as reference, has been removed for the sake of simplification.
PRS	OR	95% CI		Quintile	P	FDR
MIG	1.32332	0.58612	2.98776	2	0.500157	0.937795
MIG	1.41881	0.643114	3.13013	3	0.386196	0.908354
MIG	1.15115	0.488582	2.71225	4	0.747504	0.988347
MIG	1.37456	0.630268	2.9978	5	0.423898	0.908354
MIG_CC	1.13208	0.452942	2.82951	2	0.790677	0.988347
MIG_CC	2.22966	1.00123	4.96526	3	0.0496454	0.744681
MIG_CC	1.72531	0.765784	3.88711	4	0.188149	0.81743
MIG_CC	1.7055	0.729408	3.98782	5	0.217981	0.81743
MIG_DC	0.869047	0.416295	1.8142	2	0.708569	0.988347
MIG_DC	0.652705	0.289607	1.47104	3	0.303464	0.908354
MIG_DC	0.562834	0.245928	1.28811	4	0.17362	0.81743
MIG_DC	0.836658	0.408582	1.71324	5	0.625763	0.988347
Supplementary Table 8E. Results of the regression analyses for quintiles in Migraine case-only, dividing the samples by positive avaluation on the ARSR 1.1v. Quintile 1, used as reference, has been removed for the sake of simplification.
PRS	OR	95% CI		Quintile	P	FDR
ADHD	1.34765	0.538803	3.37072	2	0.523552	1
ADHD	0.621306	0.215584	1.79058	3	0.378158	1
ADHD	1.01942	0.382945	2.71374	4	0.969289	1
ADHD	1.27012	0.503141	3.20626	5	0.612779	1
ADHD_CC	2.86675	1.05757	7.77088	2	0.0384513	0.576769
ADHD_CC	1.07064	0.385939	2.9701	3	0.895679	1
ADHD_CC	2.12471	0.799537	5.64626	4	0.130701	1
ADHD_CC	1.54743	0.559334	4.28106	5	0.400391	1
ADHD_DC	0.805963	0.333913	1.94535	2	0.631349	1
ADHD_DC	1.22659	0.503713	2.98686	3	0.652864	1
ADHD_DC	0.560731	0.217603	1.44492	4	0.230958	1
ADHD_DC	0.505033	0.193666	1.317	5	0.162436	1

### Sheet: ST9 (CH sep)
Supplementary Table 9. Statistical descriptives of the clinical variables from the ADHD clinical sample divided by the presence of childhood headache (CH).
			Individuals with CH			Individuals without CH
Variable	Phenotype	N	N1	Mean	SD	N2	Mean2	SD2	Test	P-val
ZKPQ - N-Anx	ZKPQ: Neuroticism-Anxiety	410	174	59.058	8.947	236	56.768	8.148	Ttest equal Var	0.00728311
TESTBECK	Beck-II depression test (BDI-II); Mean (SD)	745	304	14.27	9.594	441	12.687	8.236	Ttest unequal Var	0.0195088
STAI_R	State-Trait Anxiety Inventory (STAI); Mean (SD)	739	300	66.947	29.085	439	63.002	30.469	Mann Whitney	0.0384847
FAST - Cogn	FAST: Cognitive functioning	212	91	9.099	3.419	121	8.124	3.119	Mann Whitney	0.0389546
FAST - Labo	FAST: Laboral functioning	200	85	3.612	3.532	115	4.461	3.768	Mann Whitney	0.0886679
FAST - Leis	FAST: Free time	210	91	1.989	1.9	119	1.639	1.798	Mann Whitney	0.156693
ZKPQ - Agg-Host	ZKPQ: Aggression-Hostility	399	170	54.807	7.508	229	55.783	7.439	Ttest equal Var	0.197621
ZKPQ - Sy	ZKPQ: Sociability	399	169	50.036	7.23	230	50.855	6.615	Ttest equal Var	0.240882
SDI - S	SDI Social	720	286	5.773	2.294	434	5.507	2.525	Mann Whitney	0.262584
AGE DIAGNOSE	Ages at ADHD diagnose: Mean (SD)	498	201	5.319	1.191	297	5.433	1.212	Ttest equal Var	0.300319
ZKPQ - ImpSS	ZKPQ: Impulsive Sensation Seeking	394	163	55.724	8.653	231	56.614	8.495	Ttest equal Var	0.309964
SDI - L	SDI laboral	721	287	6.599	2.467	434	6.502	2.335	Mann Whitney	0.342823
FAST - Auto	FAST: Level of autonomy	212	90	4.189	2.698	122	3.967	3.101	Mann Whitney	0.398499
CAARSOBSIN	CAARS Observer - ADHD Index	464	185	67.157	11.778	279	66.362	11.559	Ttest equal Var	0.472085
FAST - Inter	FAST: Interpersonal relationships	212	91	5.407	3.856	121	5.033	3.665	Mann Whitney	0.476913
CAARSOBSTT	CAARS Observer - DSM-IV Hyperactivity/Impulsivity symptoms	464	185	66.368	11.895	279	65.692	11.623	Ttest equal Var	0.543787
CAARSOBP	CAARS Observer - Impulsivity/Emotional liablity	464	185	59.795	13.312	279	60.262	12.476	Ttest equal Var	0.700879
DIVA2.0	Diagnostic Interview for ADHD in adults (DIVA 2.0) - adulthood punctuation; Median (IQR)	772	315	13.343	3.166	457	13.433	3.128	Mann Whitney	0.702472
CAARSOBSHI	CAARS Observer - DSM-IV Inattention symptoms	464	185	61.541	14.395	279	61.082	13.816	Ttest equal Var	0.731081
SDI - F	SDI Familiar	721	287	6.331	2.441	434	6.251	2.363	Mann Whitney	0.775793
CAARSOBINA	CAARS Observer - Inattention/Memory problems	464	185	67.541	11.628	279	67.839	12.892	Ttest equal Var	0.799975
CAARSOBHIP	CAARS Observer - Hyperactivity/Restlessness	464	185	58.605	14.183	279	58.287	12.954	Ttest equal Var	0.80289
SUD	Ever had any substance use disorder	765	312	0.256	0.437	453	0.267	0.443	Chisquare	0.80506
ZKPQ - Act	ZKPQ: Activity	401	165	54.964	7.2	236	55.092	6.621	Ttest equal Var	0.85386
CANNA	Ever had cannabis use disorders	765	312	0.218	0.414	453	0.21	0.408	Chisquare	0.854371
CAARSOBA	CAARS Observer - Problems with self-concept	464	185	59.93	13.049	279	59.728	11.943	Ttest equal Var	0.86352
BARRATT	Barratt Impulsiveness Scale (BIS-11); Mean (SD)	527	219	67.927	15.868	308	67.705	16.16	Ttest equal Var	0.87541
CAARSOBIT	CAARS Observer - DSM-IV Total ADHD symptoms	464	185	66.092	12.169	279	65.921	11.335	Ttest equal Var	0.877474
CPT3 OMI	CPT3 - Omission	502	203	56.718	27.955	299	52.838	13.293	Ttest equal Var	0.877474
CPT3 PERS	CPT3 - Perseverations	501	203	59.854	27.532	298	58.845	42.178	Ttest equal Var	0.877474
CPT3 CANS	CPT3 - HRT (sequence change)	501	203	51.844	10.832	298	50.77	10.806	Ttest equal Var	0.877474
CPT3 ICANS	CPT3 - HRT ISI (sequence change)	501	203	51.141	13.489	298	52.729	12.242	Ttest equal Var	0.877474
FAST - Fina	FAST: Financial management	212	91	1.934	2.048	121	1.909	1.915	Wilcoxon	0.960005
COCA	Ever had cocaine use disorder	765	312	0.144	0.352	453	0.148	0.355	Chisquare	0.970378
ALCO	Ever had alcohol use disorder	765	312	0.16	0.367	453	0.163	0.37	Chisquare	0.988445
CH: Childhood headache

### Sheet: ST10
Supplementary Table 10. PRS Migraine models for the variables with significant diferences betwen childhood headache groups tested on the ADHD cohort. N divided by presence of childhood headache or not.
	PRS	N (No, Yes)	OR	95% CI	P
ZKPQ - N-Anx	PRSMig	409 (237, 172)	1.29	0.57 - 2.92	0.54
	PRSMig_CC		1.23	0.57 - 2.65	0.6
TESTBECK	PRSMig	742 (442, 302)	1.19	0.63 - 2.26	0.58
	PRSMig_CC		1.53	0.83 - 2.84	0.17
STAI_R	PRSMig	738 (440, 298)	0.96	0.84 - 1.13	0.97
	PRSMig_CC		1.06	0.94 - 1.19	0.31
FAST - Cogn	PRSMig	209 (120, 89)	0.96	0.61 - 1.53	0.87
	PRSMig_CC		0.8	0.52 - 1.26	0.33
